# Is *SORL1* a common genetic target across neurodegenerative diseases?: A multi-ancestry biobank scale assessment

**DOI:** 10.64898/2026.01.24.26344530

**Authors:** Marzieh Khani, Sheila N. Yeboah, Catalina Cerquera-Cleves, Alexandra Kedmi, Bernabe I. Bustos, Spencer M. Grant, Suleyman Can Akerman, Fulya Akçimen, Paul Suhwan Lee, Paula Reyes-Pérez, Lara M. Lange, Hampton Leonard, Mathew J. Koretsky, Mary B. Makarious, Zachary Schneider, Caroline Jonson, Pin-Shiuan Chen, Yi Wen Tay, Jeffrey D Rothstein, Chin-Hsien Lin, Shen-Yang Lim, Christine Klein, Kalpana Merchant, Niccolò E Mencacci, Dimitri Krainc, Mark R. Cookson, Global Parkinson’s Genetics Program (GP2), Andrew Singleton, Sara Bandres-Ciga

## Abstract

*SORL1,* the gene encoding the SORLA protein, has arisen as a potential therapeutic target for Alzheimer’s disease (AD). Studies suggest that restoring SORLA function or its trafficking pathways, particularly the SORLA–retromer recycling system, may offer a promising strategy to slow or halt AD progression. While both rare and common *SORL1* variants have been associated with increased AD risk, recent evidence suggests a potential involvement of *SORL1* in other neurodegenerative conditions. This study assessed the contribution of *SORL1* genetic variation to the risk of AD, related dementias (RD), and Parkinson’s disease (PD) using data from six large-scale biobanks, comprising 15,043 AD, 9,943 RD, and 42,763 PD cases, along with 111,969 controls across 11 ancestries. We identified 53 potentially disease-related *SORL1* variants (CADD score > 20, MAC ≥ 2, annotated as protein-altering or splicing, and with the mutated allele present only in cases), including 41 novel and 12 previously reported variants. Three were found across multiple ancestries. Overall, 13 variants were found in AD-related cohorts, 5 in RD cohorts, and 35 in PD cohorts. Association analysis identified 10 nominally significant variants associated with AD and 5 with PD. The replication of multiple *SORL1* variants across neurodegenerative diseases and ancestrally diverse populations underscores its potential broad genetic contribution to neurodegeneration and reinforces its relevance across distinct clinical phenotypes. Gene-based burden analysis did not reveal any significant cumulative effect of *SORL1* variants in the populations tested. A family-based analysis identified a rare predicted-damaging variant in two East Asian families (11:121478242:G:A, p.R176Q) and two variants in two families of European ancestry (11:121514222:A:C, p.N371T; 11:121545392:G:A, p.V672M) that show some evidence of segregation in PD families. Although these variants were slightly more frequent in unrelated PD cases vs. controls, none of them showed statistically significant enrichment in PD, likely due to their very low frequency. Overall, our results extend the understanding of *SORL1* beyond AD, suggesting a broader role in neurodegeneration and emphasizing the need for diverse population studies when evaluating genetic risk.

## Supplementary Table 5 for "Is *SORL1* a common genetic target across neurodegenerative diseases?: A multi-ancestry biobank scale assessment"

### Sheet: Supplementary Table 5
Supplementary Table 5 - Rare, predicted-damaging SORL1 variants (loss-of-function or missense with CADD > 20 and gnomAD v4.1 allele frequency < 1%) identified in informative families
Ancestry	Variant_Id	Chr	Start	End	Ref	Alt	Gene.refGene	Func.refGene	ExonicFunc.refGene	AAChange.refGene	CADD_phred	is_LOF	is_mis	max_AF	gnomad41_exome_AF	gnomad41_exome_AF_raw	gnomad41_exome_AF_XX	gnomad41_exome_AF_XY	gnomad41_exome_AF_grpmax	gnomad41_exome_AF_afr	gnomad41_exome_AF_amr	gnomad41_exome_AF_asj	gnomad41_exome_AF_eas	gnomad41_exome_AF_fin	gnomad41_exome_AF_mid	gnomad41_exome_AF_nfe	gnomad41_exome_AF_remaining	gnomad41_exome_AF_sas	gnomad41_genome_AF	gnomad41_genome_AF_raw	gnomad41_genome_AF_XX	gnomad41_genome_AF_XY	gnomad41_genome_AF_grpmax	gnomad41_genome_AF_afr	gnomad41_genome_AF_ami	gnomad41_genome_AF_amr	gnomad41_genome_AF_asj	gnomad41_genome_AF_eas	gnomad41_genome_AF_fin	gnomad41_genome_AF_mid	gnomad41_genome_AF_nfe	gnomad41_genome_AF_remaining	gnomad41_genome_AF_sas	n_families	n_samples_nonmissing	n_PD	n_ctrl	n_samples_carrier_total	n_samples_carrier_PD	n_samples_carrier_ctrl
AFR	chr11:121452467:C:G	11	121452467	121452467	C	G	SORL1	exonic	nonsynonymous SNV	SORL1:NM_003105:exon1:c.C136G:p.R46G	22.8	FALSE	TRUE	0.0033	7.676e-05	8.551e-05	9.302e-05	5.998e-05	0.0033	0.0033	0.0003	0	0	0	0	9.426e-07	7.15e-05	1.323e-05	0.0008	0.0008	0.0008	0.0007	0.0027	0.0027	0	6.539e-05	0	0	0	0	0	0	0	1	2	2	0	0	0	0
AFR	chr11:121452483:T:G	11	121452483	121452483	T	G	SORL1	exonic	nonsynonymous SNV	SORL1:NM_003105:exon1:c.T152G:p.V51G	23.3	FALSE	TRUE	2.415e-05	.	.	.	.	.	.	.	.	.	.	.	.	.	.	6.577e-06	6.569e-06	1.286e-05	0	2.415e-05	2.415e-05	0	0	0	0	0	0	0	0	0	1	2	2	0	0	0	0
AFR	chr11:121452582:C:T	11	121452582	121452582	C	T	SORL1	exonic	nonsynonymous SNV	SORL1:NM_003105:exon1:c.C251T:p.A84V	20.5	FALSE	TRUE	0	0	7.525e-06	0	0	.	0	0	0	0	0	0	0	0	0	.	.	.	.	.	.	.	.	.	.	.	.	.	.	.	1	2	2	0	0	0	0
AFR	chr11:121478137:A:G	11	121478137	121478137	A	G	SORL1	exonic	nonsynonymous SNV	SORL1:NM_003105:exon3:c.A422G:p.Y141C	26.9	FALSE	TRUE	1.368e-06	1.368e-06	1.368e-06	1.361e-06	1.375e-06	1.799e-06	0	0	0	0	0	0	1.799e-06	0	0	.	.	.	.	.	.	.	.	.	.	.	.	.	.	.	1	2	2	0	0	0	0
AFR	chr11:121488137:C:T	11	121488137	121488137	C	T	SORL1	exonic	nonsynonymous SNV	SORL1:NM_003105:exon4:c.C634T:p.H212Y	25.4	FALSE	TRUE	6.84e-07	6.84e-07	6.84e-07	1.361e-06	0	8.993e-07	0	0	0	0	0	0	8.993e-07	0	0	.	.	.	.	.	.	.	.	.	.	.	.	.	.	.	1	2	2	0	0	0	0
AFR	chr11:121496891:C:A	11	121496891	121496891	C	A	SORL1	exonic	nonsynonymous SNV	SORL1:NM_003105:exon6:c.C781A:p.P261T	24.7	FALSE	TRUE	2.996e-05	6.849e-07	5.472e-06	1.363e-06	0	2.996e-05	2.996e-05	0	0	0	0	0	0	0	0	6.594e-06	1.314e-05	1.29e-05	0	2.421e-05	2.421e-05	0	0	0	0	0	0	0	0	0	1	2	2	0	0	0	0
AFR	chr11:121497017:C:T	11	121497017	121497017	C	T	SORL1	exonic	nonsynonymous SNV	SORL1:NM_003105:exon6:c.C907T:p.R303W	29.4	FALSE	TRUE	9.031e-05	9.031e-05	9.098e-05	0.0001	7.976e-05	0.0001	5.975e-05	0	0	0	0	0	0.0001	9.936e-05	1.159e-05	5.919e-05	5.912e-05	6.428e-05	5.385e-05	0.0001	2.417e-05	0	0	0	0	0	0	0.0001	0	0	1	2	2	0	0	0	0
AFR	chr11:121513087:A:G	11	121513087	121513087	A	G	SORL1	exonic	nonsynonymous SNV	SORL1:NM_003105:exon7:c.A1024G:p.T342A	25.8	FALSE	TRUE	NA	.	.	.	.	.	.	.	.	.	.	.	.	.	.	.	.	.	.	.	.	.	.	.	.	.	.	.	.	.	1	2	2	0	0	0	0
AFR	chr11:121514164:G:A	11	121514164	121514164	G	A	SORL1	exonic	nonsynonymous SNV	SORL1:NM_003105:exon8:c.G1054A:p.A352T	32	FALSE	TRUE	8.982e-05	6.161e-06	6.156e-06	4.087e-06	8.257e-06	8.982e-05	8.982e-05	0	0	0	0	0	3.598e-06	3.314e-05	0	1.972e-05	1.97e-05	1.285e-05	2.691e-05	7.243e-05	7.243e-05	0	0	0	0	0	0	0	0	0	1	2	2	0	0	0	0
AFR	chr11:121514173:T:G	11	121514173	121514173	T	G	SORL1	exonic	nonsynonymous SNV	SORL1:NM_003105:exon8:c.T1063G:p.S355A	22.6	FALSE	TRUE	2.412e-05	6.843e-07	6.84e-07	1.362e-06	0	.	0	0	0	0	0	0	0	1.656e-05	0	6.569e-06	6.566e-06	1.284e-05	0	2.412e-05	2.412e-05	0	0	0	0	0	0	0	0	0	1	2	2	0	0	0	0
AFR	chr11:121514275:G:T	11	121514275	121514275	G	T	SORL1	exonic	nonsynonymous SNV	SORL1:NM_003105:exon8:c.G1165T:p.V389L	21.7	FALSE	TRUE	0.0009	1.915e-05	1.915e-05	1.633e-05	2.2e-05	0.0007	0.0007	2.236e-05	0	0	0	0	0	1.656e-05	3.478e-05	0.0002	0.0002	0.0002	0.0002	0.0009	0.0009	0	0	0	0	0	0	0	0	0	1	2	2	0	0	0	0
AFR	chr11:121520744:G:A	11	121520744	121520744	G	A	SORL1	exonic	nonsynonymous SNV	SORL1:NM_003105:exon9:c.G1299A:p.M433I	21.4	FALSE	TRUE	2.99e-05	6.847e-07	6.841e-07	0	1.376e-06	2.99e-05	2.99e-05	0	0	0	0	0	0	0	0	6.571e-06	6.567e-06	1.285e-05	0	2.413e-05	2.413e-05	0	0	0	0	0	0	0	0	0	1	2	2	0	0	0	0
AFR	chr11:121522658:C:T	11	121522658	121522658	C	T	SORL1	exonic	nonsynonymous SNV	SORL1:NM_003105:exon10:c.C1477T:p.P493S	25.7	FALSE	TRUE	NA	.	.	.	.	.	.	.	.	.	.	.	.	.	.	.	.	.	.	.	.	.	.	.	.	.	.	.	.	.	1	2	2	0	0	0	0
AFR	chr11:121532527:C:G	11	121532527	121532527	C	G	SORL1	exonic	nonsynonymous SNV	SORL1:NM_003105:exon12:c.C1660G:p.Q554E	24.7	FALSE	TRUE	0.0008	2.052e-05	2.052e-05	2.314e-05	1.788e-05	0.0008	0.0008	0	0	0	0	0	8.993e-07	4.967e-05	0	0.0002	0.0002	0.0002	0.0003	0.0008	0.0008	0	6.542e-05	0	0	0	0	0	0.0005	0	1	2	2	0	0	0	0
AFR	chr11:121545336:G:A	11	121545336	121545336	G	A	SORL1	exonic	nonsynonymous SNV	SORL1:NM_003105:exon14:c.G1958A:p.R653Q	32	FALSE	TRUE	0.0001	4.788e-06	4.788e-06	4.084e-06	5.5e-06	2.987e-05	2.987e-05	2.236e-05	0	0	0	0	3.597e-06	1.656e-05	0	3.286e-05	3.284e-05	2.569e-05	4.036e-05	0.0001	0.0001	0	0	0	0	0	0	0	0	0	1	2	2	0	0	0	0
AFR	chr11:121554032:C:T	11	121554032	121554032	C	T	SORL1	exonic	nonsynonymous SNV	SORL1:NM_003105:exon17:c.C2362T:p.R788W	27.8	FALSE	TRUE	0.0003	3.215e-05	3.215e-05	3.403e-05	3.025e-05	0.0002	0.0002	2.236e-05	0	2.519e-05	0	0	2.518e-05	6.623e-05	6.956e-05	9.198e-05	9.193e-05	8.992e-05	9.414e-05	0.0003	0.0003	0	6.543e-05	0	0	0	0	1.47e-05	0	0	1	2	2	0	0	0	0
AFR	chr11:121557372:G:A	11	121557372	121557372	G	A	SORL1	exonic	nonsynonymous SNV	SORL1:NM_003105:exon19:c.G2630A:p.R877H	21.6	FALSE	TRUE	2.987e-05	2.668e-05	2.805e-05	2.723e-05	2.613e-05	0.0002	2.987e-05	0	3.826e-05	0	0	0.0002	2.788e-05	0	5.797e-05	1.315e-05	1.313e-05	1.285e-05	1.346e-05	2.415e-05	2.415e-05	0	0	0	0	0	0	1.47e-05	0	0	1	2	2	0	0	0	0
AFR	chr11:121558761:G:A	11	121558761	121558761	G	A	SORL1	exonic	nonsynonymous SNV	SORL1:NM_003105:exon20:c.G2834A:p.R945Q	31	FALSE	TRUE	0.0001	9.235e-05	9.235e-05	0.0001	7.975e-05	0.0023	0.0001	0.0023	3.826e-05	2.519e-05	0	0.0002	1.799e-05	6.623e-05	2.319e-05	5.259e-05	5.253e-05	1.285e-05	9.423e-05	0.0003	9.656e-05	0	0.0003	0	0	0	0	0	0	0	1	2	2	0	0	0	0
AFR	chr11:121583502:G:A	11	121583502	121583502	G	A	SORL1	exonic	nonsynonymous SNV	SORL1:NM_003105:exon26:c.G3625A:p.G1209R	25.5	FALSE	TRUE	1.096e-05	1.096e-05	1.231e-05	8.176e-06	1.376e-05	1.26e-05	0	0	0	0	0	0	1.26e-05	1.658e-05	1.162e-05	6.574e-06	6.567e-06	1.285e-05	0	1.471e-05	0	0	0	0	0	0	0	1.471e-05	0	0	1	2	2	0	0	0	0
AFR	chr11:121583553:G:C	11	121583553	121583553	G	C	SORL1	exonic	nonsynonymous SNV	SORL1:NM_003105:exon26:c.G3676C:p.D1226H	31	FALSE	TRUE	NA	.	.	.	.	.	.	.	.	.	.	.	.	.	.	.	.	.	.	.	.	.	.	.	.	.	.	.	.	.	1	2	2	0	0	0	0
AFR	chr11:121590097:G:A	11	121590097	121590097	G	A	SORL1	exonic	nonsynonymous SNV	SORL1:NM_003105:exon30:c.G4136A:p.G1379D	25.3	FALSE	TRUE	0.0013	6.362e-05	6.362e-05	8.167e-05	4.538e-05	0.0013	0.0013	2.236e-05	0	0	0	0	3.417e-05	0.0002	0	0.0004	0.0004	0.0004	0.0004	0.0012	0.0012	0	0.0001	0	0	0	0	7.35e-05	0.0005	0	1	2	2	0	0	0	0
AFR	chr11:121595670:C:T	11	121595670	121595670	C	T	SORL1	exonic	stopgain	SORL1:NM_003105:exon32:c.C4417T:p.R1473X	38	TRUE	FALSE	2.054e-06	2.054e-06	2.052e-06	4.086e-06	0	2.699e-06	0	0	0	0	0	0	2.699e-06	0	0	.	.	.	.	.	.	.	.	.	.	.	.	.	.	.	1	2	2	0	0	0	0
AFR	chr11:121595730:G:A	11	121595730	121595730	G	A	SORL1	exonic	nonsynonymous SNV	SORL1:NM_003105:exon32:c.G4477A:p.G1493S	28.5	FALSE	TRUE	5.974e-05	4.447e-05	4.446e-05	4.084e-05	4.813e-05	0.0002	5.974e-05	0.0002	0	0.0001	0	0	3.777e-05	0	9.275e-05	2.628e-05	2.627e-05	1.285e-05	4.035e-05	4.41e-05	2.413e-05	0	0	0	0	0	0	4.41e-05	0	0	1	2	2	0	0	0	0
AFR	chr11:121604202:G:A	11	121604202	121604202	G	A	SORL1	exonic	nonsynonymous SNV	SORL1:NM_003105:exon33:c.G4529A:p.S1510N	23.2	FALSE	TRUE	4.824e-05	6.841e-07	1.368e-06	0	1.375e-06	2.987e-05	2.987e-05	0	0	0	0	0	0	0	0	1.314e-05	1.313e-05	0	2.689e-05	4.824e-05	4.824e-05	0	0	0	0	0	0	0	0	0	1	2	2	0	0	0	0
AFR	chr11:121604279:G:A	11	121604279	121604279	G	A	SORL1	exonic	nonsynonymous SNV	SORL1:NM_003105:exon33:c.G4606A:p.G1536S	26.2	FALSE	TRUE	0.0001	0.0001	0.0001	0.0001	0.0001	4.047e-05	0	2.236e-05	0.0038	0	0	0	4.047e-05	0.0003	2.319e-05	0.0001	0.0001	7.709e-05	0.0001	0.0002	0	0	0	0.0035	0	0	0	2.94e-05	0.0005	0.0002	1	2	2	0	0	0	0
AFR	chr11:121605127:T:C	11	121605127	121605127	T	C	SORL1	exonic	nonsynonymous SNV	SORL1:NM_003105:exon34:c.T4666C:p.Y1556H	27	FALSE	TRUE	NA	.	.	.	.	.	.	.	.	.	.	.	.	.	.	.	.	.	.	.	.	.	.	.	.	.	.	.	.	.	1	2	2	0	0	0	0
AFR	chr11:121605150:G:C	11	121605150	121605150	G	C	SORL1	exonic	nonsynonymous SNV	SORL1:NM_003105:exon34:c.G4689C:p.W1563C	32	FALSE	TRUE	0.0004	0.0004	0.0004	0.0003	0.0004	0.0016	8.967e-05	0.0003	0.001	0	1.872e-05	0.0016	0.0004	0.0004	0.0008	0.0003	0.0003	0.0003	0.0004	0.0006	2.406e-05	0	0.0001	0.0023	0	0	0	0.0006	0.0009	0.0002	1	2	2	0	0	0	0
AFR	chr11:121614877:A:G	11	121614877	121614877	A	G	SORL1	exonic	nonsynonymous SNV	SORL1:NM_003105:exon41:c.A5426G:p.N1809S	22.6	FALSE	TRUE	0.001	0.001	0.001	0.001	0.0009	0.0011	0.0002	0.0002	0	0.0001	0.0018	0	0.0011	0.0009	0.0002	0.0008	0.0008	0.0009	0.0007	0.001	0.0004	0	0.0002	0	0.0004	0.0031	0	0.001	0.0009	0	1	2	2	0	0	0	0
AFR	chr11:121615010:C:G	11	121615010	121615010	C	G	SORL1	exonic	nonsynonymous SNV	SORL1:NM_003105:exon41:c.C5559G:p.I1853M	20.8	FALSE	TRUE	0.0004	6.163e-06	6.156e-06	8.177e-06	4.13e-06	0.0002	0.0002	0	0	0	0	0	0	1.658e-05	0	0.0001	0.0001	7.708e-05	0.0001	0.0004	0.0004	0	0	0	0	0	0	0	0	0	1	2	2	0	0	0	0
AFR	chr11:121618856:C:T	11	121618856	121618856	C	T	SORL1	exonic	nonsynonymous SNV	SORL1:NM_003105:exon42:c.C5687T:p.T1896M	26.2	FALSE	TRUE	9.653e-05	1.3e-05	1.3e-05	1.361e-05	1.238e-05	8.962e-05	8.962e-05	0	0	0	0	0	1.349e-05	1.656e-05	0	3.942e-05	3.94e-05	3.854e-05	4.035e-05	9.653e-05	9.653e-05	0	0	0	0	0	0	2.94e-05	0	0	1	2	2	0	0	0	0
AFR	chr11:121619892:C:A	11	121619892	121619892	C	A	SORL1	exonic	nonsynonymous SNV	SORL1:NM_003105:exon43:c.C5864A:p.P1955Q	25.1	FALSE	TRUE	4.831e-05	6.842e-07	6.84e-07	1.361e-06	0	2.988e-05	2.988e-05	0	0	0	0	0	0	0	0	1.315e-05	1.314e-05	2.571e-05	0	4.831e-05	4.831e-05	0	0	0	0	0	0	0	0	0	1	2	2	0	0	0	0
AFR	chr11:121621140:T:C	11	121621140	121621140	T	C	SORL1	exonic	nonsynonymous SNV	SORL1:NM_003105:exon44:c.T5966C:p.V1989A	23.4	FALSE	TRUE	0.0009	1.984e-05	1.984e-05	2.042e-05	1.925e-05	0.0008	0.0008	2.236e-05	0	0	0	0	0	1.656e-05	0	0.0002	0.0002	0.0003	0.0002	0.0009	0.0009	0	0	0	0	0	0	0	0.0005	0	1	2	2	0	0	0	0
AFR	chr11:121621151:C:T	11	121621151	121621151	C	T	SORL1	exonic	nonsynonymous SNV	SORL1:NM_003105:exon44:c.C5977T:p.L1993F	21.3	FALSE	TRUE	0.0019	6.841e-05	6.84e-05	6.807e-05	6.876e-05	0.0019	0.0019	0.0004	0	0	0	0	1.439e-05	1.656e-05	0	0.0006	0.0006	0.0006	0.0007	0.0021	0.0016	0	0.0021	0	0	0	0	1.47e-05	0	0	1	2	2	0	0	0	0
AFR	chr11:121622203:A:G	11	121622203	121622203	A	G	SORL1	exonic	nonsynonymous SNV	SORL1:NM_003105:exon45:c.A6106G:p.N2036D	21.2	FALSE	TRUE	0.0003	6.164e-06	6.156e-06	8.177e-06	4.13e-06	0.0002	0.0002	2.24e-05	0	0	0	0	9e-07	0	0	8.535e-05	8.53e-05	0.0001	6.713e-05	0.0003	0.0003	0	6.536e-05	0	0	0	0	0	0	0	1	2	2	0	0	0	0
AFR	chr11:121622209:C:G	11	121622209	121622209	C	G	SORL1	exonic	nonsynonymous SNV	SORL1:NM_003105:exon45:c.C6112G:p.H2038D	25.7	FALSE	TRUE	9.625e-05	4.177e-05	4.173e-05	3.952e-05	4.404e-05	0.0003	2.99e-05	0.0002	0	0	0	0.0003	4.05e-05	4.971e-05	0	9.195e-05	9.844e-05	0.0001	8.06e-05	0.0005	9.625e-05	0	0.0005	0	0	0	0	4.411e-05	0	0	1	2	2	0	0	0	0
AFR	chr11:121622262:A:C	11	121622262	121622262	A	C	SORL1	exonic	nonsynonymous SNV	SORL1:NM_003105:exon45:c.A6165C:p.E2055D	22.6	FALSE	TRUE	NA	.	.	.	.	.	.	.	.	.	.	.	.	.	.	.	.	.	.	.	.	.	.	.	.	.	.	.	.	.	1	2	2	0	0	0	0
AFR	chr11:121627591:C:T	11	121627591	121627591	C	T	SORL1	exonic	nonsynonymous SNV	SORL1:NM_003105:exon47:c.C6401T:p.T2134M	23.4	FALSE	TRUE	0.0008	0.0008	0.0008	0.0008	0.0007	0.0009	0.0004	4.472e-05	3.826e-05	2.519e-05	3.746e-05	0	0.0009	0.0007	1.159e-05	0.0005	0.0005	0.0006	0.0004	0.0008	0.0005	0	6.533e-05	0	0.0002	0	0	0.0008	0.0005	0	1	2	2	0	0	0	0
AFR	chr11:121627740:G:A	11	121627740	121627740	G	A	SORL1	exonic	nonsynonymous SNV	SORL1:NM_003105:exon47:c.G6550A:p.A2184T	27.4	FALSE	TRUE	0.0005	8.895e-06	8.893e-06	1.225e-05	5.502e-06	0.0002	0.0002	0	0	0	0	0	5.396e-06	1.656e-05	0	0.0001	0.0001	0.0002	0.0001	0.0005	0.0005	0	0	0	0	0	0	1.47e-05	0	0	1	2	2	0	0	0	0
AJ	chr11:121496874:T:C	11	121496874	121496874	T	C	SORL1	exonic	nonsynonymous SNV	SORL1:NM_003105:exon6:c.T764C:p.I255T	22.8	FALSE	TRUE	2.785e-06	2.785e-06	2.736e-06	4.148e-06	1.402e-06	0.0002	0	0	0	0	0	0.0002	9.083e-07	1.689e-05	1.218e-05	.	.	.	.	.	.	.	.	.	.	.	.	.	.	.	5	12	12	0	0	0	0
AJ	chr11:121520701:G:C	11	121520701	121520701	G	C	SORL1	exonic	nonsynonymous SNV	SORL1:NM_003105:exon9:c.G1256C:p.G419A	27.2	FALSE	TRUE	NA	.	.	.	.	.	.	.	.	.	.	.	.	.	.	.	.	.	.	.	.	.	.	.	.	.	.	.	.	.	5	12	12	0	0	0	0
AJ	chr11:121545276:G:A	11	121545276	121545276	G	A	SORL1	exonic	stopgain	SORL1:NM_003105:exon14:c.G1898A:p.W633X	41	TRUE	FALSE	NA	.	.	.	.	.	.	.	.	.	.	.	.	.	.	.	.	.	.	.	.	.	.	.	.	.	.	.	.	.	5	12	12	0	0	0	0
AJ	chr11:121570228:T:C	11	121570228	121570228	T	C	SORL1	exonic	nonsynonymous SNV	SORL1:NM_003105:exon23:c.T3295C:p.F1099L	20.4	FALSE	TRUE	0.01	0.01	0.01	0.0103	0.0097	0.0116	0.0016	0.0059	0.0022	2.519e-05	0.0143	0.0024	0.0116	0.0083	0.0006	0.0075	0.0076	0.0077	0.0073	0.0113	0.0025	0.0022	0.006	0.0006	0	0.0157	0.0034	0.0113	0.0052	0.0004	5	12	12	0	0	0	0
AJ	chr11:121588061:C:T	11	121588061	121588061	C	T	SORL1	exonic	nonsynonymous SNV	SORL1:NM_003105:exon28:c.C3856T:p.R1286C	33	FALSE	TRUE	1.026e-05	1.026e-05	1.026e-05	9.531e-06	1.1e-05	5.976e-05	5.976e-05	0	0	0	0	0	1.079e-05	1.657e-05	0	6.572e-06	6.567e-06	1.285e-05	0	2.414e-05	2.414e-05	0	0	0	0	0	0	0	0	0	5	12	12	0	0	0	0
AJ	chr11:121595701:C:T	11	121595701	121595701	C	T	SORL1	exonic	nonsynonymous SNV	SORL1:NM_003105:exon32:c.C4448T:p.T1483M	22.5	FALSE	TRUE	0.0015	0.0001	0.0001	0.0001	0.0001	0.0009	5.975e-05	0.0002	0.0015	0.0009	0	0.0002	5.306e-05	0.0002	0.0002	0.0001	0.0001	0.0002	9.395e-05	0.0017	2.405e-05	0	0.0001	0.0014	0.0017	0	0	5.879e-05	0.0005	0	5	12	12	0	0	0	0
AJ	chr11:121604279:G:A	11	121604279	121604279	G	A	SORL1	exonic	nonsynonymous SNV	SORL1:NM_003105:exon33:c.G4606A:p.G1536S	26.2	FALSE	TRUE	0.0038	0.0001	0.0001	0.0001	0.0001	4.047e-05	0	2.236e-05	0.0038	0	0	0	4.047e-05	0.0003	2.319e-05	0.0001	0.0001	7.709e-05	0.0001	0.0002	0	0	0	0.0035	0	0	0	2.94e-05	0.0005	0.0002	5	12	12	0	1	1	0
AJ	chr11:121605150:G:C	11	121605150	121605150	G	C	SORL1	exonic	nonsynonymous SNV	SORL1:NM_003105:exon34:c.G4689C:p.W1563C	32	FALSE	TRUE	0.0023	0.0004	0.0004	0.0003	0.0004	0.0016	8.967e-05	0.0003	0.001	0	1.872e-05	0.0016	0.0004	0.0004	0.0008	0.0003	0.0003	0.0003	0.0004	0.0006	2.406e-05	0	0.0001	0.0023	0	0	0	0.0006	0.0009	0.0002	5	12	12	0	0	0	0
AJ	chr11:121606934:C:G	11	121606934	121606934	C	G	SORL1	exonic	nonsynonymous SNV	SORL1:NM_003105:exon36:c.C5038G:p.H1680D	24.7	FALSE	TRUE	0.0006	2.533e-05	2.531e-05	2.724e-05	2.339e-05	2.79e-05	0	0	0.0002	0	0	0	2.79e-05	1.657e-05	0	3.285e-05	3.283e-05	3.854e-05	2.689e-05	4.41e-05	0	0	0	0.0006	0	0	0	4.41e-05	0	0	5	12	12	0	0	0	0
AJ	chr11:121618856:C:T	11	121618856	121618856	C	T	SORL1	exonic	nonsynonymous SNV	SORL1:NM_003105:exon42:c.C5687T:p.T1896M	26.2	FALSE	TRUE	3.942e-05	1.3e-05	1.3e-05	1.361e-05	1.238e-05	8.962e-05	8.962e-05	0	0	0	0	0	1.349e-05	1.656e-05	0	3.942e-05	3.94e-05	3.854e-05	4.035e-05	9.653e-05	9.653e-05	0	0	0	0	0	0	2.94e-05	0	0	5	11	11	0	0	0	0
AJ	chr11:121625107:A:T	11	121625107	121625107	A	T	SORL1	exonic	nonsynonymous SNV	SORL1:NM_003105:exon46:c.A6194T:p.D2065V	26.6	FALSE	TRUE	0.0034	0.0034	0.0034	0.0034	0.0033	0.004	0.0005	0.0015	0.0015	2.52e-05	0.0007	0.0014	0.004	0.0026	0.0021	0.0023	0.0023	0.0024	0.0021	0.0039	0.0009	0	0.0012	0.002	0	0.0006	0	0.0039	0.0028	0.001	5	12	12	0	0	0	0
AJ	chr11:121625202:G:A	11	121625202	121625202	G	A	SORL1	exonic	nonsynonymous SNV	SORL1:NM_003105:exon46:c.G6289A:p.V2097I	27.5	FALSE	TRUE	0.0024	0.0011	0.0011	0.0011	0.0011	0.005	0.0002	0.0004	0.0024	0.005	5.616e-05	0.0002	0.0011	0.0008	0.0003	0.0008	0.0008	0.001	0.0007	0.0056	0.0004	0	0.0007	0.0014	0.0056	0	0	0.0009	0.0014	0.0002	5	12	12	0	0	0	0
AJ	chr11:121629498:G:A	11	121629498	121629498	G	A	SORL1	exonic	nonsynonymous SNV	SORL1:NM_003105:exon48:c.G6580A:p.E2194K	24.7	FALSE	TRUE	0.0009	2.499e-05	3.011e-05	2.715e-05	2.283e-05	6.628e-06	0	0	0.0009	0	0	0	6.628e-06	6.854e-05	0	1.972e-05	1.97e-05	1.285e-05	2.691e-05	1.47e-05	0	0	0	0.0006	0	0	0	1.47e-05	0	0	5	12	12	0	0	0	0
AMR	chr11:121478133:G:A	11	121478133	121478133	G	A	SORL1	exonic	nonsynonymous SNV	SORL1:NM_003105:exon3:c.G418A:p.D140N	24.5	FALSE	TRUE	0.0004	0.0004	0.0004	0.0004	0.0004	0.0004	5.979e-05	8.948e-05	0	0.0003	7.496e-05	0	0.0004	0.0004	3.479e-05	0.0003	0.0003	0.0004	0.0003	0.0007	4.85e-05	0	6.567e-05	0	0.0004	0	0	0.0007	0	0	8	18	16	2	0	0	0
AMR	chr11:121522987:G:A	11	121522987	121522987	G	A	SORL1	exonic	nonsynonymous SNV	SORL1:NM_003105:exon11:c.G1594A:p.E532K	32	FALSE	TRUE	NA	.	.	.	.	.	.	.	.	.	.	.	.	.	.	.	.	.	.	.	.	.	.	.	.	.	.	.	.	.	8	18	16	2	0	0	0
AMR	chr11:121543646:C:G	11	121543646	121543646	C	G	SORL1	exonic	nonsynonymous SNV	SORL1:NM_003105:exon13:c.C1784G:p.T595S	25	FALSE	TRUE	NA	.	.	.	.	.	.	.	.	.	.	.	.	.	.	.	.	.	.	.	.	.	.	.	.	.	.	.	.	.	8	18	16	2	0	0	0
AMR	chr11:121554098:G:A	11	121554098	121554098	G	A	SORL1	exonic	nonsynonymous SNV	SORL1:NM_003105:exon17:c.G2428A:p.D810N	29.3	FALSE	TRUE	NA	.	.	.	.	.	.	.	.	.	.	.	.	.	.	.	.	.	.	.	.	.	.	.	.	.	.	.	.	.	8	18	16	2	0	0	0
AMR	chr11:121558767:C:T	11	121558767	121558767	C	T	SORL1	exonic	nonsynonymous SNV	SORL1:NM_003105:exon20:c.C2840T:p.T947M	20.9	FALSE	TRUE	0.0042	0.0004	0.0004	0.0005	0.0003	0.0141	0.0141	0.0006	0	0	0	0.0005	1.709e-05	0.001	6.956e-05	0.0042	0.0042	0.0044	0.0041	0.0148	0.0148	0	0.0012	0	0	0	0	0.0001	0.0024	0	8	18	16	2	0	0	0
AMR	chr11:121570228:T:C	11	121570228	121570228	T	C	SORL1	exonic	nonsynonymous SNV	SORL1:NM_003105:exon23:c.T3295C:p.F1099L	20.4	FALSE	TRUE	0.01	0.01	0.01	0.0103	0.0097	0.0116	0.0016	0.0059	0.0022	2.519e-05	0.0143	0.0024	0.0116	0.0083	0.0006	0.0075	0.0076	0.0077	0.0073	0.0113	0.0025	0.0022	0.006	0.0006	0	0.0157	0.0034	0.0113	0.0052	0.0004	8	18	16	2	0	0	0
AMR	chr11:121588097:G:A	11	121588097	121588097	G	A	SORL1	exonic	nonsynonymous SNV	SORL1:NM_003105:exon28:c.G3892A:p.G1298R	32	FALSE	TRUE	6.544e-05	6.158e-06	6.156e-06	5.446e-06	6.876e-06	4.473e-05	0	4.473e-05	0	2.52e-05	0	0	3.598e-06	3.313e-05	0	1.972e-05	1.97e-05	1.285e-05	2.691e-05	6.544e-05	2.414e-05	0	6.544e-05	0	0	0	0	1.47e-05	0	0	8	18	16	2	0	0	0
AMR	chr11:121591022:C:T	11	121591022	121591022	C	T	SORL1	exonic	nonsynonymous SNV	SORL1:NM_003105:exon31:c.C4235T:p.S1412L	24.5	FALSE	TRUE	0.0001	1.231e-05	1.231e-05	9.528e-06	1.513e-05	0.0001	2.987e-05	0.0001	0	2.519e-05	1.872e-05	0	8.093e-06	0	0	1.969e-05	1.968e-05	0	4.027e-05	0.0001	2.404e-05	0	0.0001	0	0	0	0	0	0	0	8	18	16	2	0	0	0
AMR	chr11:121627591:C:T	11	121627591	121627591	C	T	SORL1	exonic	nonsynonymous SNV	SORL1:NM_003105:exon47:c.C6401T:p.T2134M	23.4	FALSE	TRUE	0.0008	0.0008	0.0008	0.0008	0.0007	0.0009	0.0004	4.472e-05	3.826e-05	2.519e-05	3.746e-05	0	0.0009	0.0007	1.159e-05	0.0005	0.0005	0.0006	0.0004	0.0008	0.0005	0	6.533e-05	0	0.0002	0	0	0.0008	0.0005	0	8	18	16	2	0	0	0
CAH	chr11:121478124:G:A	11	121478124	121478124	G	A	SORL1	exonic	nonsynonymous SNV	SORL1:NM_003105:exon3:c.G409A:p.V137M	25.8	FALSE	TRUE	0.0002	0.0002	0.0002	9.537e-05	0.0003	0.0026	0	0	0	0.0002	0	0	2.52e-05	0.0001	0.0026	6.606e-05	6.582e-05	6.455e-05	6.765e-05	0.0015	0	0	0	0	0.0004	0	0	1.472e-05	0	0.0015	2	4	4	0	0	0	0
CAH	chr11:121532527:C:G	11	121532527	121532527	C	G	SORL1	exonic	nonsynonymous SNV	SORL1:NM_003105:exon12:c.C1660G:p.Q554E	24.7	FALSE	TRUE	0.0002	2.052e-05	2.052e-05	2.314e-05	1.788e-05	0.0008	0.0008	0	0	0	0	0	8.993e-07	4.967e-05	0	0.0002	0.0002	0.0002	0.0003	0.0008	0.0008	0	6.542e-05	0	0	0	0	0	0.0005	0	2	4	4	0	0	0	0
CAH	chr11:121545284:T:A	11	121545284	121545284	T	A	SORL1	exonic	nonsynonymous SNV	SORL1:NM_003105:exon14:c.T1906A:p.S636T	24.1	FALSE	TRUE	0.0008	0.0008	0.0008	0.0008	0.0007	0.001	0.0001	6.708e-05	3.826e-05	0	0.0004	0	0.001	0.0005	1.159e-05	0.0006	0.0006	0.0007	0.0005	0.001	0.0003	0	0.0002	0	0	0.0003	0	0.001	0.0009	0	2	4	4	0	0	0	0
CAH	chr11:121554032:C:T	11	121554032	121554032	C	T	SORL1	exonic	nonsynonymous SNV	SORL1:NM_003105:exon17:c.C2362T:p.R788W	27.8	FALSE	TRUE	9.198e-05	3.215e-05	3.215e-05	3.403e-05	3.025e-05	0.0002	0.0002	2.236e-05	0	2.519e-05	0	0	2.518e-05	6.623e-05	6.956e-05	9.198e-05	9.193e-05	8.992e-05	9.414e-05	0.0003	0.0003	0	6.543e-05	0	0	0	0	1.47e-05	0	0	2	4	4	0	0	0	0
CAH	chr11:121558767:C:T	11	121558767	121558767	C	T	SORL1	exonic	nonsynonymous SNV	SORL1:NM_003105:exon20:c.C2840T:p.T947M	20.9	FALSE	TRUE	0.0042	0.0004	0.0004	0.0005	0.0003	0.0141	0.0141	0.0006	0	0	0	0.0005	1.709e-05	0.001	6.956e-05	0.0042	0.0042	0.0044	0.0041	0.0148	0.0148	0	0.0012	0	0	0	0	0.0001	0.0024	0	2	4	4	0	0	0	0
CAH	chr11:121570228:T:C	11	121570228	121570228	T	C	SORL1	exonic	nonsynonymous SNV	SORL1:NM_003105:exon23:c.T3295C:p.F1099L	20.4	FALSE	TRUE	0.01	0.01	0.01	0.0103	0.0097	0.0116	0.0016	0.0059	0.0022	2.519e-05	0.0143	0.0024	0.0116	0.0083	0.0006	0.0075	0.0076	0.0077	0.0073	0.0113	0.0025	0.0022	0.006	0.0006	0	0.0157	0.0034	0.0113	0.0052	0.0004	2	4	4	0	0	0	0
CAH	chr11:121595721:C:T	11	121595721	121595721	C	T	SORL1	exonic	nonsynonymous SNV	SORL1:NM_003105:exon32:c.C4468T:p.R1490C	33	FALSE	TRUE	9.099e-05	9.099e-05	9.098e-05	9.53e-05	8.664e-05	0.0002	0	0	0	5.038e-05	0	0.0002	0.0001	9.934e-05	2.319e-05	5.252e-05	5.249e-05	3.854e-05	6.713e-05	0.0002	0	0	0	0	0	0	0	0.0001	0	0.0002	2	4	4	0	0	0	0
CAH	chr11:121625107:A:T	11	121625107	121625107	A	T	SORL1	exonic	nonsynonymous SNV	SORL1:NM_003105:exon46:c.A6194T:p.D2065V	26.6	FALSE	TRUE	0.0034	0.0034	0.0034	0.0034	0.0033	0.004	0.0005	0.0015	0.0015	2.52e-05	0.0007	0.0014	0.004	0.0026	0.0021	0.0023	0.0023	0.0024	0.0021	0.0039	0.0009	0	0.0012	0.002	0	0.0006	0	0.0039	0.0028	0.001	2	4	4	0	0	0	0
CAH	chr11:121627678:G:A	11	121627678	121627678	G	A	SORL1	exonic	nonsynonymous SNV	SORL1:NM_003105:exon47:c.G6488A:p.R2163Q	31	FALSE	TRUE	0.0002	2.736e-05	2.736e-05	4.084e-05	1.375e-05	0.0007	0.0007	6.708e-05	0	2.519e-05	0	0	2.698e-06	8.279e-05	5.797e-05	0.0002	0.0002	0.0002	0.0002	0.0007	0.0007	0	6.545e-05	0	0	0	0	0	0	0	2	4	4	0	0	0	0
CAS	chr11:121514215:C:T	11	121514215	121514215	C	T	SORL1	exonic	nonsynonymous SNV	SORL1:NM_003105:exon8:c.C1105T:p.R369C	22.6	FALSE	TRUE	3.94e-05	2.394e-05	2.394e-05	1.77e-05	3.025e-05	0.0003	2.987e-05	2.236e-05	0	5.038e-05	0	0.0003	9.892e-06	3.311e-05	0.0002	3.94e-05	3.937e-05	3.854e-05	4.03e-05	0.0002	2.407e-05	0	0	0	0.0002	0	0	2.94e-05	0.0005	0.0002	6	14	12	2	0	0	0
CAS	chr11:121514222:A:C	11	121514222	121514222	A	C	SORL1	exonic	nonsynonymous SNV	SORL1:NM_003105:exon8:c.A1112C:p.N371T	24.7	FALSE	TRUE	0.0014	0.0014	0.0014	0.0014	0.0013	0.0015	0.0002	0.0002	7.652e-05	0	0.0033	0.0003	0.0015	0.0013	0.0004	0.0014	0.0014	0.0015	0.0013	0.0025	9.626e-05	0	0	0	0	0.0031	0	0.0025	0.0009	0.0008	6	14	12	2	0	0	0
CAS	chr11:121543634:G:C	11	121543634	121543634	G	C	SORL1	exonic	nonsynonymous SNV	SORL1:NM_003105:exon13:c.G1772C:p.G591A	30	FALSE	TRUE	NA	.	.	.	.	.	.	.	.	.	.	.	.	.	.	.	.	.	.	.	.	.	.	.	.	.	.	.	.	.	6	14	12	2	0	0	0
CAS	chr11:121543689:C:G	11	121543689	121543689	C	G	SORL1	exonic	nonsynonymous SNV	SORL1:NM_003105:exon13:c.C1827G:p.S609R	21.5	FALSE	TRUE	NA	.	.	.	.	.	.	.	.	.	.	.	.	.	.	.	.	.	.	.	.	.	.	.	.	.	.	.	.	.	6	14	12	2	0	0	0
CAS	chr11:121550652:G:A	11	121550652	121550652	G	A	SORL1	exonic	nonsynonymous SNV	SORL1:NM_003105:exon16:c.G2248A:p.V750I	21.9	FALSE	TRUE	0.0008	0.0008	0.0008	0.0008	0.0008	0.0019	8.962e-05	0.0002	0	0	0	0.0019	0.001	0.0006	0.0002	0.0004	0.0004	0.0005	0.0003	0.0008	0.0002	0	0.0001	0	0	0	0.0068	0.0008	0	0	6	14	12	2	0	0	0
CAS	chr11:121555193:T:C	11	121555193	121555193	T	C	SORL1	exonic	nonsynonymous SNV	SORL1:NM_003105:exon18:c.T2446C:p.C816R	26	FALSE	TRUE	2.054e-06	2.054e-06	2.052e-06	0	4.128e-06	7.565e-05	0	0	0	7.565e-05	0	0	0	0	0	.	.	.	.	.	.	.	.	.	.	.	.	.	.	.	6	14	12	2	0	0	0
CAS	chr11:121558767:C:T	11	121558767	121558767	C	T	SORL1	exonic	nonsynonymous SNV	SORL1:NM_003105:exon20:c.C2840T:p.T947M	20.9	FALSE	TRUE	0.0042	0.0004	0.0004	0.0005	0.0003	0.0141	0.0141	0.0006	0	0	0	0.0005	1.709e-05	0.001	6.956e-05	0.0042	0.0042	0.0044	0.0041	0.0148	0.0148	0	0.0012	0	0	0	0	0.0001	0.0024	0	6	14	12	2	0	0	0
CAS	chr11:121558785:G:A	11	121558785	121558785	G	A	SORL1	exonic	nonsynonymous SNV	SORL1:NM_003105:exon20:c.G2858A:p.R953H	32	FALSE	TRUE	2.63e-05	2.121e-05	2.121e-05	1.77e-05	2.475e-05	9.275e-05	8.961e-05	0	0	5.038e-05	0	0	1.619e-05	0	9.275e-05	2.63e-05	2.627e-05	1.285e-05	4.038e-05	9.658e-05	9.658e-05	0	0	0	0	0	0	0	0	0	6	14	12	2	0	0	0
CAS	chr11:121570172:G:A	11	121570172	121570172	G	A	SORL1	exonic	nonsynonymous SNV	SORL1:NM_003105:exon23:c.G3239A:p.R1080H	21.8	FALSE	TRUE	3.286e-05	2.395e-05	2.394e-05	1.907e-05	2.889e-05	0.0001	2.989e-05	0	0	2.52e-05	0	0	2.159e-05	0	0.0001	3.286e-05	3.284e-05	5.138e-05	1.346e-05	0.0002	0	0	0	0	0.0002	0	0	4.41e-05	0	0.0002	6	14	12	2	0	0	0
CAS	chr11:121570195:G:A	11	121570195	121570195	G	A	SORL1	exonic	nonsynonymous SNV	SORL1:NM_003105:exon23:c.G3262A:p.G1088R	31	FALSE	TRUE	1.314e-05	4.105e-06	4.104e-06	0	8.251e-06	2.987e-05	2.987e-05	0	0	0	0	0	4.497e-06	0	0	1.314e-05	1.313e-05	2.569e-05	0	2.412e-05	2.412e-05	0	0	0	0	0	0	1.47e-05	0	0	6	14	12	2	0	0	0
CAS	chr11:121570228:T:C	11	121570228	121570228	T	C	SORL1	exonic	nonsynonymous SNV	SORL1:NM_003105:exon23:c.T3295C:p.F1099L	20.4	FALSE	TRUE	0.01	0.01	0.01	0.0103	0.0097	0.0116	0.0016	0.0059	0.0022	2.519e-05	0.0143	0.0024	0.0116	0.0083	0.0006	0.0075	0.0076	0.0077	0.0073	0.0113	0.0025	0.0022	0.006	0.0006	0	0.0157	0.0034	0.0113	0.0052	0.0004	6	14	12	2	0	0	0
CAS	chr11:121589294:T:G	11	121589294	121589294	T	G	SORL1	exonic	nonsynonymous SNV	SORL1:NM_003105:exon29:c.T3982G:p.F1328V	20.7	FALSE	TRUE	2.6e-05	2.6e-05	2.599e-05	1.226e-05	3.989e-05	0.0004	0	0	0	0	0	0	0	1.657e-05	0.0004	1.313e-05	1.312e-05	0	2.685e-05	0.0004	0	0	0	0	0	0	0	0	0	0.0004	6	14	12	2	0	0	0
CAS	chr11:121590097:G:A	11	121590097	121590097	G	A	SORL1	exonic	nonsynonymous SNV	SORL1:NM_003105:exon30:c.G4136A:p.G1379D	25.3	FALSE	TRUE	0.0004	6.362e-05	6.362e-05	8.167e-05	4.538e-05	0.0013	0.0013	2.236e-05	0	0	0	0	3.417e-05	0.0002	0	0.0004	0.0004	0.0004	0.0004	0.0012	0.0012	0	0.0001	0	0	0	0	7.35e-05	0.0005	0	6	14	12	2	0	0	0
CAS	chr11:121591147:C:T	11	121591147	121591147	C	T	SORL1	exonic	nonsynonymous SNV	SORL1:NM_003105:exon31:c.C4360T:p.P1454S	26.1	FALSE	TRUE	0.0002	0.0002	0.0002	0.0002	0.0002	0.0002	2.987e-05	0	0	0.0001	0.0022	0.0002	0.0001	0.0002	8.116e-05	0.0002	0.0002	0.0002	0.0003	0.0004	0	0	0	0	0.0004	0.0021	0	0.0001	0	0	6	14	12	2	0	0	0
CAS	chr11:121595694:C:T	11	121595694	121595694	C	T	SORL1	exonic	nonsynonymous SNV	SORL1:NM_003105:exon32:c.C4441T:p.P1481S	21.6	FALSE	TRUE	NA	.	.	.	.	.	.	.	.	.	.	.	.	.	.	.	.	.	.	.	.	.	.	.	.	.	.	.	.	.	6	14	12	2	0	0	0
CAS	chr11:121595701:C:T	11	121595701	121595701	C	T	SORL1	exonic	nonsynonymous SNV	SORL1:NM_003105:exon32:c.C4448T:p.T1483M	22.5	FALSE	TRUE	0.0001	0.0001	0.0001	0.0001	0.0001	0.0009	5.975e-05	0.0002	0.0015	0.0009	0	0.0002	5.306e-05	0.0002	0.0002	0.0001	0.0001	0.0002	9.395e-05	0.0017	2.405e-05	0	0.0001	0.0014	0.0017	0	0	5.879e-05	0.0005	0	6	14	12	2	0	0	0
CAS	chr11:121595714:C:G	11	121595714	121595714	C	G	SORL1	exonic	nonsynonymous SNV	SORL1:NM_003105:exon32:c.C4461G:p.N1487K	23.7	FALSE	TRUE	NA	.	.	.	.	.	.	.	.	.	.	.	.	.	.	.	.	.	.	.	.	.	.	.	.	.	.	.	.	.	6	14	12	2	0	0	0
CAS	chr11:121595721:C:T	11	121595721	121595721	C	T	SORL1	exonic	nonsynonymous SNV	SORL1:NM_003105:exon32:c.C4468T:p.R1490C	33	FALSE	TRUE	9.099e-05	9.099e-05	9.098e-05	9.53e-05	8.664e-05	0.0002	0	0	0	5.038e-05	0	0.0002	0.0001	9.934e-05	2.319e-05	5.252e-05	5.249e-05	3.854e-05	6.713e-05	0.0002	0	0	0	0	0	0	0	0.0001	0	0.0002	6	14	12	2	0	0	0
CAS	chr11:121605524:A:T	11	121605524	121605524	A	T	SORL1	exonic	nonsynonymous SNV	SORL1:NM_003105:exon35:c.A4901T:p.K1634M	24.3	FALSE	TRUE	5.908e-05	4.446e-05	4.446e-05	4.084e-05	4.813e-05	0.0013	0	0	0	0.0013	0	0	0	0.0002	1.159e-05	5.908e-05	5.905e-05	6.423e-05	5.37e-05	0.0013	0	0	6.533e-05	0	0.0013	0	0	0	0	0.0002	6	14	12	2	0	0	0
CAS	chr11:121606859:C:T	11	121606859	121606859	C	T	SORL1	exonic	stopgain	SORL1:NM_003105:exon36:c.C4963T:p.R1655X	40	TRUE	FALSE	2.737e-06	2.737e-06	2.736e-06	1.362e-06	4.127e-06	2.699e-06	0	0	0	0	1.873e-05	0	2.699e-06	0	0	.	.	.	.	.	.	.	.	.	.	.	.	.	.	.	6	14	12	2	0	0	0
CAS	chr11:121606955:A:G	11	121606955	121606955	A	G	SORL1	exonic	nonsynonymous SNV	SORL1:NM_003105:exon36:c.A5059G:p.I1687V	20.7	FALSE	TRUE	1.314e-05	1.308e-05	1.3e-05	1.646e-05	9.681e-06	0.0004	0	0	0	0.0004	0	0	2.719e-06	1.664e-05	1.162e-05	1.314e-05	1.313e-05	2.569e-05	0	0.0004	0	0	0	0	0.0004	0	0	0	0	0	6	14	12	2	0	0	0
CAS	chr11:121619870:G:A	11	121619870	121619870	G	A	SORL1	exonic	nonsynonymous SNV	SORL1:NM_003105:exon43:c.G5842A:p.V1948M	21.8	FALSE	TRUE	1.314e-05	8.209e-06	8.893e-06	4.084e-06	1.238e-05	7.557e-05	0	0	0	7.557e-05	0	0	6.295e-06	1.656e-05	1.159e-05	1.314e-05	1.313e-05	1.285e-05	1.345e-05	2.94e-05	0	0	0	0	0	0	0	2.94e-05	0	0	6	14	12	2	0	0	0
CAS	chr11:121619913:A:C	11	121619913	121619913	A	C	SORL1	exonic	nonsynonymous SNV	SORL1:NM_003105:exon43:c.A5885C:p.D1962A	22.9	FALSE	TRUE	2.464e-05	2.464e-05	2.463e-05	2.588e-05	2.339e-05	0.0009	0	0	0	0.0009	0	0	0	0	0	.	.	.	.	.	.	.	.	.	.	.	.	.	.	.	6	14	12	2	1	1	0
CAS	chr11:121625107:A:T	11	121625107	121625107	A	T	SORL1	exonic	nonsynonymous SNV	SORL1:NM_003105:exon46:c.A6194T:p.D2065V	26.6	FALSE	TRUE	0.0034	0.0034	0.0034	0.0034	0.0033	0.004	0.0005	0.0015	0.0015	2.52e-05	0.0007	0.0014	0.004	0.0026	0.0021	0.0023	0.0023	0.0024	0.0021	0.0039	0.0009	0	0.0012	0.002	0	0.0006	0	0.0039	0.0028	0.001	6	14	12	2	0	0	0
CAS	chr11:121625194:C:T	11	121625194	121625194	C	T	SORL1	exonic	nonsynonymous SNV	SORL1:NM_003105:exon46:c.C6281T:p.T2094M	23.1	FALSE	TRUE	6.02e-05	6.02e-05	6.225e-05	3.812e-05	8.251e-05	0.0007	0	0	0	0.0007	0	0	1.529e-05	0.0001	0.0004	5.915e-05	6.567e-05	3.855e-05	8.072e-05	0.0012	0	0	0	0	0.0012	0	0	1.47e-05	0	0.0004	6	14	12	2	0	0	0
CAS	chr11:121625202:G:A	11	121625202	121625202	G	A	SORL1	exonic	nonsynonymous SNV	SORL1:NM_003105:exon46:c.G6289A:p.V2097I	27.5	FALSE	TRUE	0.0011	0.0011	0.0011	0.0011	0.0011	0.005	0.0002	0.0004	0.0024	0.005	5.616e-05	0.0002	0.0011	0.0008	0.0003	0.0008	0.0008	0.001	0.0007	0.0056	0.0004	0	0.0007	0.0014	0.0056	0	0	0.0009	0.0014	0.0002	6	14	12	2	0	0	0
EAS	chr11:121452399:C:T	11	121452399	121452399	C	T	SORL1	exonic	nonsynonymous SNV	SORL1:NM_003105:exon1:c.C68T:p.P23L	20.5	FALSE	TRUE	0.0012	5.06e-06	8.893e-06	5.719e-06	4.387e-06	0.0002	0	0	0	0.0002	0	0	0	1.75e-05	0	3.942e-05	3.938e-05	5.142e-05	2.687e-05	0.0012	0	0	0	0	0.0012	0	0	0	0	0	57	116	114	2	0	0	0
EAS	chr11:121470007:G:T	11	121470007	121470007	G	T	SORL1	exonic	nonsynonymous SNV	SORL1:NM_003105:exon2:c.G286T:p.V96F	33	FALSE	TRUE	6.886e-07	6.886e-07	6.843e-07	1.372e-06	0	9.066e-07	0	0	0	0	0	0	9.066e-07	0	0	.	.	.	.	.	.	.	.	.	.	.	.	.	.	.	57	118	116	2	0	0	0
EAS	chr11:121470017:A:G	11	121470017	121470017	A	G	SORL1	exonic	nonsynonymous SNV	SORL1:NM_003105:exon2:c.A296G:p.N99S	23.9	FALSE	TRUE	0.0004	1.027e-05	1.026e-05	1.09e-05	9.634e-06	0.0003	0	0	0	0.0003	0	0	9.004e-07	3.313e-05	1.16e-05	1.313e-05	1.312e-05	2.57e-05	0	0.0004	0	0	0	0	0.0004	0	0	0	0	0	57	118	116	2	0	0	0
EAS	chr11:121478124:G:A	11	121478124	121478124	G	A	SORL1	exonic	nonsynonymous SNV	SORL1:NM_003105:exon3:c.G409A:p.V137M	25.8	FALSE	TRUE	0.0004	0.0002	0.0002	9.537e-05	0.0003	0.0026	0	0	0	0.0002	0	0	2.52e-05	0.0001	0.0026	6.606e-05	6.582e-05	6.455e-05	6.765e-05	0.0015	0	0	0	0	0.0004	0	0	1.472e-05	0	0.0015	57	118	116	2	0	0	0
EAS	chr11:121478133:G:A	11	121478133	121478133	G	A	SORL1	exonic	nonsynonymous SNV	SORL1:NM_003105:exon3:c.G418A:p.D140N	24.5	FALSE	TRUE	0.0004	0.0004	0.0004	0.0004	0.0004	0.0004	5.979e-05	8.948e-05	0	0.0003	7.496e-05	0	0.0004	0.0004	3.479e-05	0.0003	0.0003	0.0004	0.0003	0.0007	4.85e-05	0	6.567e-05	0	0.0004	0	0	0.0007	0	0	57	118	116	2	0	0	0
EAS	chr11:121478230:C:T	11	121478230	121478230	C	T	SORL1	exonic	nonsynonymous SNV	SORL1:NM_003105:exon3:c.C515T:p.A172V	21.6	FALSE	TRUE	4.31e-05	4.31e-05	4.378e-05	4.221e-05	4.401e-05	0.0003	2.988e-05	0.0002	0	0	0	0	1.619e-05	6.623e-05	0.0003	3.284e-05	3.281e-05	1.285e-05	5.373e-05	0.0002	2.407e-05	0	0	0	0	0	0	4.41e-05	0	0.0002	57	118	116	2	0	0	0
EAS	chr11:121478241:C:T	11	121478241	121478241	C	T	SORL1	exonic	nonsynonymous SNV	SORL1:NM_003105:exon3:c.C526T:p.R176W	34	FALSE	TRUE	3.284e-05	2.463e-05	2.668e-05	2.179e-05	2.751e-05	2.989e-05	2.989e-05	0	0	0	0	0	2.968e-05	1.656e-05	1.16e-05	3.284e-05	3.281e-05	2.571e-05	4.03e-05	9.627e-05	9.627e-05	0	0	0	0	0	0	1.47e-05	0	0	57	117	115	2	0	0	0
EAS	chr11:121478242:G:A	11	121478242	121478242	G	A	SORL1	exonic	nonsynonymous SNV	SORL1:NM_003105:exon3:c.G527A:p.R176Q	28.6	FALSE	TRUE	0.0005	2.19e-05	2.189e-05	2.179e-05	2.201e-05	0.0005	0	6.717e-05	0	0.0005	1.877e-05	0	5.396e-06	1.656e-05	2.319e-05	1.314e-05	1.313e-05	1.285e-05	1.345e-05	0.0004	0	0	0	0	0.0004	0	0	0	0	0	57	118	116	2	4	4	0
EAS	chr11:121488117:G:A	11	121488117	121488117	G	A	SORL1	exonic	nonsynonymous SNV	SORL1:NM_003105:exon4:c.G614A:p.R205Q	24.2	FALSE	TRUE	3.945e-05	2.599e-05	2.599e-05	1.906e-05	3.3e-05	5.974e-05	5.974e-05	0	0.0002	0	0	0	2.338e-05	1.656e-05	5.797e-05	3.945e-05	3.939e-05	5.144e-05	2.691e-05	0.0002	2.41e-05	0	0	0.0003	0	0	0	4.412e-05	0	0.0002	57	118	116	2	1	1	0
EAS	chr11:121496972:G:A	11	121496972	121496972	G	A	SORL1	exonic	nonsynonymous SNV	SORL1:NM_003105:exon6:c.G862A:p.E288K	24.7	FALSE	TRUE	5.038e-05	1.368e-06	1.368e-06	1.361e-06	1.375e-06	5.038e-05	0	0	0	5.038e-05	0	0	0	0	0	.	.	.	.	.	.	.	.	.	.	.	.	.	.	.	57	118	116	2	0	0	0
EAS	chr11:121497030:T:G	11	121497030	121497030	T	G	SORL1	exonic	nonsynonymous SNV	SORL1:NM_003105:exon6:c.T920G:p.M307R	25	FALSE	TRUE	0.0002	4.79e-06	4.788e-06	5.446e-06	4.126e-06	5.038e-05	0	0	0	5.038e-05	0	0	0	3.312e-05	3.478e-05	1.314e-05	1.313e-05	0	2.69e-05	0.0002	0	0	0	0	0.0002	0	0	0	0	0.0002	57	118	116	2	0	0	0
EAS	chr11:121497039:C:T	11	121497039	121497039	C	T	SORL1	exonic	nonsynonymous SNV	SORL1:NM_003105:exon6:c.C929T:p.T310I	27.7	FALSE	TRUE	NA	.	.	.	.	.	.	.	.	.	.	.	.	.	.	.	.	.	.	.	.	.	.	.	.	.	.	.	.	.	57	117	115	2	0	0	0
EAS	chr11:121514191:G:C	11	121514191	121514191	G	C	SORL1	exonic	nonsynonymous SNV	SORL1:NM_003105:exon8:c.G1081C:p.V361L	26.7	FALSE	TRUE	0.0007	1.779e-05	1.779e-05	1.089e-05	2.475e-05	0.0007	0	0	0	0.0007	0	0	0	0	0	.	.	.	.	.	.	.	.	.	.	.	.	.	.	.	57	118	116	2	0	0	0
EAS	chr11:121522670:A:G	11	121522670	121522670	A	G	SORL1	exonic	nonsynonymous SNV	SORL1:NM_003105:exon10:c.A1489G:p.K497E	26.2	FALSE	TRUE	NA	.	.	.	.	.	.	.	.	.	.	.	.	.	.	.	.	.	.	.	.	.	.	.	.	.	.	.	.	.	57	118	116	2	0	0	0
EAS	chr11:121522701:C:T	11	121522701	121522701	C	T	SORL1	exonic	nonsynonymous SNV	SORL1:NM_003105:exon10:c.C1520T:p.T507I	28.6	FALSE	TRUE	0	0	6.841e-07	0	0	.	0	0	0	0	0	0	0	0	0	.	.	.	.	.	.	.	.	.	.	.	.	.	.	.	57	118	116	2	0	0	0
EAS	chr11:121522940:G:A	11	121522940	121522940	G	A	SORL1	exonic	nonsynonymous SNV	SORL1:NM_003105:exon11:c.G1547A:p.S516N	20.7	FALSE	TRUE	0.0029	0.0001	0.0001	0.0001	9.901e-05	0.0027	0.0002	0	0	0.0027	0	0	8.994e-07	0.0004	9.275e-05	0.0002	0.0002	0.0001	0.0002	0.0029	0.0001	0	0	0	0.0029	0	0	0	0.0005	0.0004	57	118	116	2	1	1	0
EAS	chr11:121532486:A:G	11	121532486	121532486	A	G	SORL1	exonic	nonsynonymous SNV	SORL1:NM_003105:exon12:c.A1619G:p.Y540C	26.9	FALSE	TRUE	NA	.	.	.	.	.	.	.	.	.	.	.	.	.	.	.	.	.	.	.	.	.	.	.	.	.	.	.	.	.	57	118	116	2	0	0	0
EAS	chr11:121545249:C:T	11	121545249	121545249	C	T	SORL1	exonic	nonsynonymous SNV	SORL1:NM_003105:exon14:c.C1871T:p.P624L	27.2	FALSE	TRUE	0.0014	3.352e-05	3.352e-05	4.22e-05	2.475e-05	0.0006	0	0	0	0.0006	0	0	8.993e-07	0.0004	0	5.254e-05	5.25e-05	6.428e-05	4.028e-05	0.0014	0	0	6.537e-05	0	0.0014	0	0	0	0	0	57	118	116	2	0	0	0
EAS	chr11:121545294:G:A	11	121545294	121545294	G	A	SORL1	exonic	nonsynonymous SNV	SORL1:NM_003105:exon14:c.G1916A:p.R639Q	26.4	FALSE	TRUE	6.566e-05	2.326e-05	2.326e-05	1.906e-05	2.75e-05	0.0002	0	0.0002	0	2.519e-05	0	0.0002	1.619e-05	8.281e-05	0	6.566e-05	7.218e-05	6.426e-05	6.713e-05	0.0003	9.625e-05	0	0.0003	0	0	0	0	1.47e-05	0	0	57	118	116	2	0	0	0
EAS	chr11:121545294:G:T	11	121545294	121545294	G	T	SORL1	exonic	nonsynonymous SNV	SORL1:NM_003105:exon14:c.G1916T:p.R639L	27.1	FALSE	TRUE	0.0019	3.489e-05	3.625e-05	3.812e-05	3.163e-05	0.0005	0	0	0	0.0005	0	0	2.698e-06	0.0002	0.0002	7.879e-05	7.875e-05	5.14e-05	0.0001	0.0019	0	0	6.533e-05	0	0.0019	0	0	0	0	0.0002	57	118	116	2	0	0	0
EAS	chr11:121545297:G:A	11	121545297	121545297	G	A	SORL1	exonic	nonsynonymous SNV	SORL1:NM_003105:exon14:c.G1919A:p.G640E	28.2	FALSE	TRUE	2.519e-05	2.052e-06	2.052e-06	1.361e-06	2.75e-06	2.519e-05	0	0	0	2.519e-05	0	0	0	3.312e-05	0	6.572e-06	6.567e-06	0	1.345e-05	2.413e-05	2.413e-05	0	0	0	0	0	0	0	0	0	57	118	116	2	0	0	0
EAS	chr11:121549967:G:A	11	121549967	121549967	G	A	SORL1	exonic	nonsynonymous SNV	SORL1:NM_003105:exon15:c.G2059A:p.G687S	27.3	FALSE	TRUE	0.001	3.285e-05	3.283e-05	2.452e-05	4.127e-05	0.001	0	4.475e-05	0	0.001	0	0	8.997e-07	0	4.642e-05	6.574e-06	6.568e-06	1.286e-05	0	1.47e-05	0	0	0	0	0	0	0	1.47e-05	0	0	57	118	116	2	0	0	0
EAS	chr11:121554084:C:T	11	121554084	121554084	C	T	SORL1	exonic	nonsynonymous SNV	SORL1:NM_003105:exon17:c.C2414T:p.S805F	27.3	FALSE	TRUE	0.0001	2.736e-06	2.736e-06	1.361e-06	4.125e-06	0.0001	0	0	0	0.0001	0	0	0	0	0	.	.	.	.	.	.	.	.	.	.	.	.	.	.	.	57	118	116	2	0	0	0
EAS	chr11:121557345:C:A	11	121557345	121557345	C	A	SORL1	exonic	nonsynonymous SNV	SORL1:NM_003105:exon19:c.C2603A:p.T868K	24.5	FALSE	TRUE	0.0004	4.104e-06	4.104e-06	2.723e-06	5.5e-06	0.0002	0	0	0	0.0002	0	0	0	0	0	1.314e-05	1.313e-05	0	2.69e-05	0.0004	0	0	0	0	0.0004	0	0	0	0	0	57	118	116	2	0	0	0
EAS	chr11:121557357:C:T	11	121557357	121557357	C	T	SORL1	exonic	nonsynonymous SNV	SORL1:NM_003105:exon19:c.C2615T:p.S872F	29	FALSE	TRUE	0.0001	4.788e-06	4.788e-06	6.806e-06	2.75e-06	0.0001	0	0	0	0.0001	0	0	0	1.656e-05	1.159e-05	.	.	.	.	.	.	.	.	.	.	.	.	.	.	.	57	118	116	2	0	0	0
EAS	chr11:121558611:G:T	11	121558611	121558611	G	T	SORL1	exonic	nonsynonymous SNV	SORL1:NM_003105:exon20:c.G2684T:p.W895L	30	FALSE	TRUE	2.519e-05	6.841e-07	1.368e-06	1.361e-06	0	2.519e-05	0	0	0	2.519e-05	0	0	0	0	0	.	.	.	.	.	.	.	.	.	.	.	.	.	.	.	57	118	116	2	0	0	0
EAS	chr11:121558638:G:A	11	121558638	121558638	G	A	SORL1	exonic	nonsynonymous SNV	SORL1:NM_003105:exon20:c.G2711A:p.R904Q	27.6	FALSE	TRUE	0.001	0.0001	0.0001	0.0002	0.0001	0.0003	0.0002	0.0003	0	0.0002	0	0	0.0001	0.0004	2.319e-05	0.0001	0.0001	9e-05	0.0002	0.001	0.0001	0	0.0003	0	0.001	0	0	7.353e-05	0	0.0002	57	118	116	2	0	0	0
EAS	chr11:121558689:A:C	11	121558689	121558689	A	C	SORL1	exonic	nonsynonymous SNV	SORL1:NM_003105:exon20:c.A2762C:p.K921T	24.6	FALSE	TRUE	2.519e-05	6.84e-07	6.84e-07	0	1.375e-06	2.519e-05	0	0	0	2.519e-05	0	0	0	0	0	.	.	.	.	.	.	.	.	.	.	.	.	.	.	.	57	118	116	2	0	0	0
EAS	chr11:121558715:G:A	11	121558715	121558715	G	A	SORL1	exonic	nonsynonymous SNV	SORL1:NM_003105:exon20:c.G2788A:p.D930N	21.6	FALSE	TRUE	2.519e-05	1.984e-05	1.984e-05	1.77e-05	2.2e-05	5.974e-05	5.974e-05	0	0	2.519e-05	0	0	1.978e-05	4.967e-05	1.159e-05	.	.	.	.	.	.	.	.	.	.	.	.	.	.	.	57	118	116	2	0	0	0
EAS	chr11:121558757:G:C	11	121558757	121558757	G	C	SORL1	exonic	nonsynonymous SNV	SORL1:NM_003105:exon20:c.G2830C:p.E944Q	26.4	FALSE	TRUE	5.038e-05	4.104e-06	4.104e-06	2.722e-06	5.5e-06	0.0002	0	0	0	5.038e-05	0	0.0002	1.799e-06	0	1.159e-05	1.314e-05	1.313e-05	1.285e-05	1.345e-05	2.94e-05	0	0	0	0	0	0	0	2.94e-05	0	0	57	118	116	2	0	0	0
EAS	chr11:121558824:T:C	11	121558824	121558824	T	C	SORL1	exonic	nonsynonymous SNV	SORL1:NM_003105:exon20:c.T2897C:p.I966T	27	FALSE	TRUE	2.52e-05	6.841e-07	6.84e-07	1.361e-06	0	2.52e-05	0	0	0	2.52e-05	0	0	0	0	0	.	.	.	.	.	.	.	.	.	.	.	.	.	.	.	57	118	116	2	0	0	0
EAS	chr11:121570184:G:A	11	121570184	121570184	G	A	SORL1	exonic	nonsynonymous SNV	SORL1:NM_003105:exon23:c.G3251A:p.R1084H	23.8	FALSE	TRUE	7.229e-05	2.942e-05	3.01e-05	3.404e-05	2.476e-05	8.966e-05	8.966e-05	0	0	2.52e-05	0	0	3.148e-05	3.313e-05	2.32e-05	7.229e-05	7.224e-05	6.424e-05	8.073e-05	0.0001	0.0001	0	6.551e-05	0	0	0	0	5.879e-05	0	0	57	118	116	2	0	0	0
EAS	chr11:121570235:A:G	11	121570235	121570235	A	G	SORL1	exonic	nonsynonymous SNV	SORL1:NM_003105:exon23:c.A3302G:p.N1101S	23	FALSE	TRUE	0.0006	5.473e-06	5.472e-06	6.807e-06	4.126e-06	0.0002	0	0	0	0.0002	0	0	0	0	0	1.971e-05	1.97e-05	2.569e-05	1.345e-05	0.0006	0	0	0	0	0.0006	0	0	0	0	0	57	118	116	2	0	0	0
EAS	chr11:121577290:A:G	11	121577290	121577290	A	G	SORL1	exonic	nonsynonymous SNV	SORL1:NM_003105:exon25:c.A3470G:p.Q1157R	24	FALSE	TRUE	0.0006	2.221e-05	2.394e-05	2.069e-05	2.374e-05	0.0002	9.256e-05	0	0	0.0002	5.664e-05	0	9.06e-07	0.0003	0	0.0003	0.0003	0.0004	6.714e-05	0.0016	0.0003	0	0.0016	0	0.0006	0	0	1.47e-05	0	0	57	118	116	2	0	0	0
EAS	chr11:121583477:G:C	11	121583477	121583477	G	C	SORL1	exonic	nonsynonymous SNV	SORL1:NM_003105:exon26:c.G3600C:p.E1200D	22.7	FALSE	TRUE	0.0006	1.78e-05	1.779e-05	1.771e-05	1.789e-05	0.0006	0	0	0	0.0006	0	0	0	3.315e-05	1.161e-05	1.97e-05	1.968e-05	0	4.029e-05	0.0006	0	0	0	0	0.0006	0	0	0	0	0	57	118	116	2	0	0	0
EAS	chr11:121583520:C:T	11	121583520	121583520	C	T	SORL1	exonic	nonsynonymous SNV	SORL1:NM_003105:exon26:c.C3643T:p.R1215W	29.1	FALSE	TRUE	1.095e-05	1.095e-05	1.231e-05	1.226e-05	9.634e-06	1.35e-05	0	0	0	0	0	0	1.35e-05	0	1.161e-05	6.573e-06	6.567e-06	0	1.346e-05	.	0	0	0	0	0	9.425e-05	0	0	0	0	57	118	116	2	0	0	0
EAS	chr11:121586233:A:T	11	121586233	121586233	A	T	SORL1	exonic	nonsynonymous SNV	SORL1:NM_003105:exon27:c.A3718T:p.N1240Y	26.4	FALSE	TRUE	NA	.	.	.	.	.	.	.	.	.	.	.	.	.	.	.	.	.	.	.	.	.	.	.	.	.	.	.	.	.	57	118	116	2	0	0	0
EAS	chr11:121586242:C:T	11	121586242	121586242	C	T	SORL1	exonic	nonsynonymous SNV	SORL1:NM_003105:exon27:c.C3727T:p.R1243C	28.3	FALSE	TRUE	0.0004	8.896e-06	1.094e-05	9.533e-06	8.253e-06	0.0001	2.988e-05	0	0	0.0001	0	0	3.599e-06	1.656e-05	3.478e-05	1.313e-05	1.312e-05	1.285e-05	1.343e-05	0.0004	0	0	0	0	0.0004	0	0	0	0	0	57	118	116	2	0	0	0
EAS	chr11:121586293:C:T	11	121586293	121586293	C	T	SORL1	exonic	nonsynonymous SNV	SORL1:NM_003105:exon27:c.C3778T:p.R1260C	20.6	FALSE	TRUE	0.0002	1.095e-05	1.163e-05	1.089e-05	1.1e-05	0.0002	0	0	0	0.0002	1.872e-05	0	5.396e-06	3.312e-05	0	2.628e-05	2.627e-05	2.57e-05	2.689e-05	0.0002	2.413e-05	0	0	0	0.0002	0	0	1.47e-05	0.0005	0	57	118	116	2	0	0	0
EAS	chr11:121586320:C:G	11	121586320	121586320	C	G	SORL1	exonic	nonsynonymous SNV	SORL1:NM_003105:exon27:c.C3805G:p.Q1269E	21.4	FALSE	TRUE	0.0002	2.053e-06	2.052e-06	4.086e-06	0	7.558e-05	0	0	0	7.558e-05	0	0	0	0	0	6.563e-06	6.561e-06	1.285e-05	0	0.0002	0	0	0	0	0.0002	0	0	0	0	0	57	118	116	2	0	0	0
EAS	chr11:121586329:G:A	11	121586329	121586329	G	A	SORL1	exonic	nonsynonymous SNV	SORL1:NM_003105:exon27:c.G3814A:p.E1272K	29.9	FALSE	TRUE	1.971e-05	1.919e-05	2.052e-05	1.91e-05	1.928e-05	5.984e-05	5.984e-05	0	0	0	1.873e-05	0	2.073e-05	1.658e-05	1.16e-05	1.971e-05	1.97e-05	2.57e-05	1.345e-05	2.94e-05	2.413e-05	0	0	0	0	0	0	2.94e-05	0	0	57	118	116	2	0	0	0
EAS	chr11:121588041:T:C	11	121588041	121588041	T	C	SORL1	exonic	nonsynonymous SNV	SORL1:NM_003105:exon28:c.T3836C:p.M1279T	25.1	FALSE	TRUE	0.0002	1.369e-06	1.368e-06	0	2.751e-06	5.044e-05	0	0	0	5.044e-05	0	0	0	0	0	6.572e-06	6.567e-06	1.285e-05	0	0.0002	0	0	0	0	0.0002	0	0	0	0	0	57	118	116	2	0	0	0
EAS	chr11:121589268:C:T	11	121589268	121589268	C	T	SORL1	exonic	nonsynonymous SNV	SORL1:NM_003105:exon29:c.C3956T:p.P1319L	24	FALSE	TRUE	0.0002	4.792e-06	4.788e-06	2.724e-06	6.88e-06	0.0002	0	0	0	0.0002	0	0	0	0	0	.	.	.	.	.	.	.	.	.	.	.	.	.	.	.	57	117	115	2	0	0	0
EAS	chr11:121589345:G:A	11	121589345	121589345	G	A	SORL1	exonic	nonsynonymous SNV	SORL1:NM_003105:exon29:c.G4033A:p.D1345N	28.6	FALSE	TRUE	2.628e-05	3.421e-06	4.788e-06	4.085e-06	2.751e-06	1.16e-05	0	0	0	0	0	0	1.799e-06	3.312e-05	1.16e-05	2.628e-05	2.627e-05	2.569e-05	2.689e-05	4.824e-05	4.824e-05	0	0	0	0	0	0	2.94e-05	0	0	57	118	116	2	0	0	0
EAS	chr11:121590084:C:T	11	121590084	121590084	C	T	SORL1	exonic	nonsynonymous SNV	SORL1:NM_003105:exon30:c.C4123T:p.R1375W	33	FALSE	TRUE	0.0002	1.095e-05	1.094e-05	8.167e-06	1.375e-05	7.557e-05	0	0	0	7.557e-05	0	0	6.295e-06	0	6.956e-05	1.97e-05	1.969e-05	2.571e-05	1.343e-05	0.0002	0	0	0	0.0003	0.0002	0	0	0	0	0.0002	57	115	113	2	0	0	0
EAS	chr11:121590093:A:G	11	121590093	121590093	A	G	SORL1	exonic	nonsynonymous SNV	SORL1:NM_003105:exon30:c.A4132G:p.N1378D	24.3	FALSE	TRUE	NA	.	.	.	.	.	.	.	.	.	.	.	.	.	.	.	.	.	.	.	.	.	.	.	.	.	.	.	.	.	57	118	116	2	0	0	0
EAS	chr11:121591147:C:T	11	121591147	121591147	C	T	SORL1	exonic	nonsynonymous SNV	SORL1:NM_003105:exon31:c.C4360T:p.P1454S	26.1	FALSE	TRUE	0.0004	0.0002	0.0002	0.0002	0.0002	0.0002	2.987e-05	0	0	0.0001	0.0022	0.0002	0.0001	0.0002	8.116e-05	0.0002	0.0002	0.0002	0.0003	0.0004	0	0	0	0	0.0004	0.0021	0	0.0001	0	0	57	118	116	2	0	0	0
EAS	chr11:121595700:A:G	11	121595700	121595700	A	G	SORL1	exonic	nonsynonymous SNV	SORL1:NM_003105:exon32:c.A4447G:p.T1483A	21.1	FALSE	TRUE	0.0094	0.0003	0.0003	0.0003	0.0002	0.0081	5.974e-05	2.236e-05	0	0.0081	0	0	3.597e-06	0.001	0.0003	0.0004	0.0004	0.0004	0.0003	0.0094	9.62e-05	0	6.533e-05	0	0.0094	0	0	1.47e-05	0.0005	0.0006	57	118	116	2	6	6	0
EAS	chr11:121595701:C:T	11	121595701	121595701	C	T	SORL1	exonic	nonsynonymous SNV	SORL1:NM_003105:exon32:c.C4448T:p.T1483M	22.5	FALSE	TRUE	0.0017	0.0001	0.0001	0.0001	0.0001	0.0009	5.975e-05	0.0002	0.0015	0.0009	0	0.0002	5.306e-05	0.0002	0.0002	0.0001	0.0001	0.0002	9.395e-05	0.0017	2.405e-05	0	0.0001	0.0014	0.0017	0	0	5.879e-05	0.0005	0	56	112	110	2	0	0	0
EAS	chr11:121595721:C:T	11	121595721	121595721	C	T	SORL1	exonic	nonsynonymous SNV	SORL1:NM_003105:exon32:c.C4468T:p.R1490C	33	FALSE	TRUE	9.099e-05	9.099e-05	9.098e-05	9.53e-05	8.664e-05	0.0002	0	0	0	5.038e-05	0	0.0002	0.0001	9.934e-05	2.319e-05	5.252e-05	5.249e-05	3.854e-05	6.713e-05	0.0002	0	0	0	0	0	0	0	0.0001	0	0.0002	57	118	116	2	0	0	0
EAS	chr11:121595763:G:A	11	121595763	121595763	G	A	SORL1	exonic	nonsynonymous SNV	SORL1:NM_003105:exon32:c.G4510A:p.A1504T	21.7	FALSE	TRUE	6.571e-06	1.37e-06	2.736e-06	0	2.753e-06	1.799e-06	0	0	0	0	0	0	1.799e-06	0	0	6.571e-06	6.567e-06	0	1.345e-05	2.412e-05	2.412e-05	0	0	0	0	0	0	0	0	0	57	118	116	2	0	0	0
EAS	chr11:121604243:G:A	11	121604243	121604243	G	A	SORL1	exonic	nonsynonymous SNV	SORL1:NM_003105:exon33:c.G4570A:p.G1524R	25.2	FALSE	TRUE	0.0018	6.909e-05	6.909e-05	6.534e-05	7.288e-05	0.0018	0	6.708e-05	0	0.0018	0	0	1.799e-05	1.656e-05	4.637e-05	7.222e-05	7.217e-05	3.855e-05	0.0001	0.0017	0	0	6.534e-05	0	0.0017	0	0	1.47e-05	0	0	57	118	116	2	0	0	0
EAS	chr11:121604270:C:T	11	121604270	121604270	C	T	SORL1	exonic	nonsynonymous SNV	SORL1:NM_003105:exon33:c.C4597T:p.R1533C	32	FALSE	TRUE	5.038e-05	8.209e-06	9.577e-06	8.168e-06	8.251e-06	5.038e-05	0	0	0	5.038e-05	1.875e-05	0	7.194e-06	0	1.159e-05	6.574e-06	6.568e-06	0	1.346e-05	.	0	0	0	0	0	0	0	0	0.0005	0	57	118	116	2	0	0	0
EAS	chr11:121605509:T:C	11	121605509	121605509	T	C	SORL1	exonic	nonsynonymous SNV	SORL1:NM_003105:exon35:c.T4886C:p.V1629A	22.4	FALSE	TRUE	NA	.	.	.	.	.	.	.	.	.	.	.	.	.	.	.	.	.	.	.	.	.	.	.	.	.	.	.	.	.	57	117	115	2	0	0	0
EAS	chr11:121605524:A:T	11	121605524	121605524	A	T	SORL1	exonic	nonsynonymous SNV	SORL1:NM_003105:exon35:c.A4901T:p.K1634M	24.3	FALSE	TRUE	0.0013	4.446e-05	4.446e-05	4.084e-05	4.813e-05	0.0013	0	0	0	0.0013	0	0	0	0.0002	1.159e-05	5.908e-05	5.905e-05	6.423e-05	5.37e-05	0.0013	0	0	6.533e-05	0	0.0013	0	0	0	0	0.0002	57	118	116	2	0	0	0
EAS	chr11:121606932:C:A	11	121606932	121606932	C	A	SORL1	exonic	nonsynonymous SNV	SORL1:NM_003105:exon36:c.C5036A:p.T1679N	21	FALSE	TRUE	0.0003	8.896e-06	1.026e-05	5.447e-06	1.238e-05	0.0003	0	0	0	0.0003	0	0	8.997e-07	0	0	6.57e-06	6.566e-06	0	1.345e-05	0.0002	0	0	0	0	0.0002	0	0	0	0	0	57	118	116	2	1	1	0
EAS	chr11:121606935:A:T	11	121606935	121606935	A	T	SORL1	exonic	nonsynonymous SNV	SORL1:NM_003105:exon36:c.A5039T:p.H1680L	23.6	FALSE	TRUE	NA	.	.	.	.	.	.	.	.	.	.	.	.	.	.	.	.	.	.	.	.	.	.	.	.	.	.	.	.	.	57	118	116	2	0	0	0
EAS	chr11:121606946:C:T	11	121606946	121606946	C	T	SORL1	exonic	nonsynonymous SNV	SORL1:NM_003105:exon36:c.C5050T:p.R1684C	32	FALSE	TRUE	0.0002	3.705e-05	3.831e-05	3.005e-05	4.411e-05	4.151e-05	2.994e-05	0	0	0	1.872e-05	0	4.151e-05	9.958e-05	0	3.285e-05	3.284e-05	6.424e-05	0	0.0002	2.413e-05	0	0	0	0.0002	0	0	4.41e-05	0	0	57	118	116	2	1	1	0
EAS	chr11:121608123:G:A	11	121608123	121608123	G	A	SORL1	exonic	nonsynonymous SNV	SORL1:NM_003105:exon38:c.G5186A:p.R1729H	28.9	FALSE	TRUE	0.0006	8.073e-05	8.14e-05	5.173e-05	0.0001	0.0008	0	2.236e-05	0	0.0002	0	0.0002	3.328e-05	3.312e-05	0.0008	7.883e-05	7.876e-05	0.0001	4.031e-05	0.0006	2.407e-05	0	0	0	0.0006	0	0	8.82e-05	0	0.0004	57	118	116	2	0	0	0
EAS	chr11:121608141:G:A	11	121608141	121608141	G	A	SORL1	exonic	nonsynonymous SNV	SORL1:NM_003105:exon38:c.G5204A:p.S1735N	28.4	FALSE	TRUE	NA	.	.	.	.	.	.	.	.	.	.	.	.	.	.	.	.	.	.	.	.	.	.	.	.	.	.	.	.	.	57	118	116	2	0	0	0
EAS	chr11:121611120:T:C	11	121611120	121611120	T	C	SORL1	exonic	nonsynonymous SNV	SORL1:NM_003105:exon39:c.T5284C:p.Y1762H	21.2	FALSE	TRUE	0.0004	2.737e-06	2.736e-06	5.447e-06	0	0.0001	0	0	0	0.0001	0	0	0	0	0	1.314e-05	1.313e-05	0	2.69e-05	0.0004	0	0	0	0	0.0004	0	0	0	0	0	57	118	116	2	0	0	0
EAS	chr11:121612743:G:T	11	121612743	121612743	G	T	SORL1	exonic	nonsynonymous SNV	SORL1:NM_003105:exon40:c.G5330T:p.G1777V	21.3	FALSE	TRUE	NA	.	.	.	.	.	.	.	.	.	.	.	.	.	.	.	.	.	.	.	.	.	.	.	.	.	.	.	.	.	57	118	116	2	0	0	0
EAS	chr11:121612787:G:A	11	121612787	121612787	G	A	SORL1	exonic	nonsynonymous SNV	SORL1:NM_003105:exon40:c.G5374A:p.E1792K	27.4	FALSE	TRUE	1.368e-06	1.368e-06	1.368e-06	1.361e-06	1.375e-06	2.319e-05	0	0	0	0	0	0	0	0	2.319e-05	.	.	.	.	.	.	.	.	.	.	.	.	.	.	.	57	118	116	2	0	0	0
EAS	chr11:121614975:C:T	11	121614975	121614975	C	T	SORL1	exonic	nonsynonymous SNV	SORL1:NM_003105:exon41:c.C5524T:p.R1842C	21.1	FALSE	TRUE	0.0002	7.527e-06	8.209e-06	8.17e-06	6.877e-06	5.041e-05	0	0	0	5.041e-05	0	0	7.195e-06	1.656e-05	0	3.945e-05	3.941e-05	2.571e-05	5.383e-05	0.0004	0	0	6.545e-05	0	0.0002	0	0	2.941e-05	0	0.0004	57	118	116	2	0	0	0
EAS	chr11:121618834:A:C	11	121618834	121618834	A	C	SORL1	exonic	nonsynonymous SNV	SORL1:NM_003105:exon42:c.A5665C:p.T1889P	22	FALSE	TRUE	0.0004	1.231e-05	1.231e-05	6.806e-06	1.788e-05	0.0004	0	0	0	0.0004	0	0	0	3.312e-05	0	6.572e-06	6.566e-06	1.285e-05	0	0.0002	0	0	0	0	0.0002	0	0	0	0	0	57	118	116	2	1	1	0
EAS	chr11:121619835:G:A	11	121619835	121619835	G	A	SORL1	exonic	nonsynonymous SNV	SORL1:NM_003105:exon43:c.G5807A:p.R1936H	29.6	FALSE	TRUE	3.215e-05	3.215e-05	3.215e-05	3.131e-05	3.301e-05	3.238e-05	0	0	0	2.519e-05	0.0002	0	3.238e-05	0	1.159e-05	1.314e-05	1.313e-05	2.569e-05	0	1.47e-05	0	0	0	0	0	9.438e-05	0	1.47e-05	0	0	57	118	116	2	0	0	0
EAS	chr11:121619865:C:T	11	121619865	121619865	C	T	SORL1	exonic	nonsynonymous SNV	SORL1:NM_003105:exon43:c.C5837T:p.T1946I	24.5	FALSE	TRUE	0.0011	3.01e-05	3.01e-05	3.131e-05	2.888e-05	0.0011	0	0	0	0.0011	0	0	0	3.312e-05	0	2.626e-05	2.625e-05	1.285e-05	4.028e-05	0.0008	0	0	0	0	0.0008	0	0	0	0	0	57	118	116	2	1	1	0
EAS	chr11:121619870:G:A	11	121619870	121619870	G	A	SORL1	exonic	nonsynonymous SNV	SORL1:NM_003105:exon43:c.G5842A:p.V1948M	21.8	FALSE	TRUE	7.557e-05	8.209e-06	8.893e-06	4.084e-06	1.238e-05	7.557e-05	0	0	0	7.557e-05	0	0	6.295e-06	1.656e-05	1.159e-05	1.314e-05	1.313e-05	1.285e-05	1.345e-05	2.94e-05	0	0	0	0	0	0	0	2.94e-05	0	0	57	117	115	2	0	0	0
EAS	chr11:121619913:A:C	11	121619913	121619913	A	C	SORL1	exonic	nonsynonymous SNV	SORL1:NM_003105:exon43:c.A5885C:p.D1962A	22.9	FALSE	TRUE	0.0009	2.464e-05	2.463e-05	2.588e-05	2.339e-05	0.0009	0	0	0	0.0009	0	0	0	0	0	.	.	.	.	.	.	.	.	.	.	.	.	.	.	.	57	118	116	2	0	0	0
EAS	chr11:121621085:G:A	11	121621085	121621085	G	A	SORL1	exonic	nonsynonymous SNV	SORL1:NM_003105:exon44:c.G5911A:p.D1971N	27.9	FALSE	TRUE	5.045e-05	1.371e-06	3.42e-06	1.364e-06	1.378e-06	5.045e-05	0	0	0	5.045e-05	0	0	0	0	0	.	.	.	.	.	.	.	.	.	.	.	.	.	.	.	57	118	116	2	0	0	0
EAS	chr11:121625156:C:A	11	121625156	121625156	C	A	SORL1	exonic	nonsynonymous SNV	SORL1:NM_003105:exon46:c.C6243A:p.F2081L	24	FALSE	TRUE	NA	.	.	.	.	.	.	.	.	.	.	.	.	.	.	.	.	.	.	.	.	.	.	.	.	.	.	.	.	.	57	118	116	2	0	0	0
EAS	chr11:121625194:C:T	11	121625194	121625194	C	T	SORL1	exonic	nonsynonymous SNV	SORL1:NM_003105:exon46:c.C6281T:p.T2094M	23.1	FALSE	TRUE	0.0012	6.02e-05	6.225e-05	3.812e-05	8.251e-05	0.0007	0	0	0	0.0007	0	0	1.529e-05	0.0001	0.0004	5.915e-05	6.567e-05	3.855e-05	8.072e-05	0.0012	0	0	0	0	0.0012	0	0	1.47e-05	0	0.0004	57	118	116	2	0	0	0
EAS	chr11:121625202:G:A	11	121625202	121625202	G	A	SORL1	exonic	nonsynonymous SNV	SORL1:NM_003105:exon46:c.G6289A:p.V2097I	27.5	FALSE	TRUE	0.0056	0.0011	0.0011	0.0011	0.0011	0.005	0.0002	0.0004	0.0024	0.005	5.616e-05	0.0002	0.0011	0.0008	0.0003	0.0008	0.0008	0.001	0.0007	0.0056	0.0004	0	0.0007	0.0014	0.0056	0	0	0.0009	0.0014	0.0002	57	118	116	2	1	1	0
EAS	chr11:121627591:C:T	11	121627591	121627591	C	T	SORL1	exonic	nonsynonymous SNV	SORL1:NM_003105:exon47:c.C6401T:p.T2134M	23.4	FALSE	TRUE	0.0008	0.0008	0.0008	0.0008	0.0007	0.0009	0.0004	4.472e-05	3.826e-05	2.519e-05	3.746e-05	0	0.0009	0.0007	1.159e-05	0.0005	0.0005	0.0006	0.0004	0.0008	0.0005	0	6.533e-05	0	0.0002	0	0	0.0008	0.0005	0	57	118	116	2	0	0	0
EAS	chr11:121627701:G:A	11	121627701	121627701	G	A	SORL1	exonic	nonsynonymous SNV	SORL1:NM_003105:exon47:c.G6511A:p.A2171T	26.5	FALSE	TRUE	4.599e-05	2.052e-05	2.052e-05	1.497e-05	2.613e-05	6.956e-05	0	0	0	2.519e-05	1.875e-05	0	1.888e-05	1.656e-05	6.956e-05	4.599e-05	4.597e-05	5.138e-05	4.034e-05	0.0002	4.826e-05	0	0	0	0	0	0	5.879e-05	0	0.0002	57	118	116	2	0	0	0
EAS	chr11:121627723:G:C	11	121627723	121627723	G	C	SORL1	exonic	nonsynonymous SNV	SORL1:NM_003105:exon47:c.G6533C:p.S2178T	23.4	FALSE	TRUE	NA	.	.	.	.	.	.	.	.	.	.	.	.	.	.	.	.	.	.	.	.	.	.	.	.	.	.	.	.	.	57	118	116	2	0	0	0
EUR	chr11:121452335:G:A	11	121452335	121452335	G	A	SORL1	exonic	nonsynonymous SNV	SORL1:NM_003105:exon1:c.G4A:p.A2T	27.7	FALSE	TRUE	0	0	2.736e-06	0	0	.	0	0	0	0	0	0	0	0	0	.	.	.	.	.	.	.	.	.	.	.	.	.	.	.	206	450	432	18	0	0	0
EUR	chr11:121452336:C:A	11	121452336	121452336	C	A	SORL1	exonic	nonsynonymous SNV	SORL1:NM_003105:exon1:c.C5A:p.A2E	27.2	FALSE	TRUE	7.402e-06	5.757e-06	1.163e-05	4.277e-06	7.265e-06	7.402e-06	0	0	0	0	0	0	7.402e-06	0	0	.	.	.	.	.	.	.	.	.	.	.	.	.	.	.	206	447	431	16	0	0	0
EUR	chr11:121452341:C:T	11	121452341	121452341	C	T	SORL1	exonic	nonsynonymous SNV	SORL1:NM_003105:exon1:c.C10T:p.R4W	24.6	FALSE	TRUE	6.584e-06	4.302e-06	1.505e-05	1.421e-06	7.237e-06	2.548e-05	0	0	0	0	2.018e-05	0	2.77e-06	0	2.548e-05	6.584e-06	6.57e-06	1.287e-05	0	2.416e-05	2.416e-05	0	0	0	0	0	0	0	0	0	206	439	422	17	0	0	0
EUR	chr11:121452363:G:C	11	121452363	121452363	G	C	SORL1	exonic	nonsynonymous SNV	SORL1:NM_003105:exon1:c.G32C:p.R11P	24.9	FALSE	TRUE	0.0007	0.0005	0.0005	0.0005	0.0004	0.0006	6.958e-05	0	0	0	2.019e-05	0	0.0006	0.0008	0	0.0003	0.0003	0.0003	0.0003	0.0007	2.414e-05	0	0	0	0	0	0	0.0007	0	0	206	443	425	18	0	0	0
EUR	chr11:121452372:T:C	11	121452372	121452372	T	C	SORL1	exonic	nonsynonymous SNV	SORL1:NM_003105:exon1:c.T41C:p.F14S	22.1	FALSE	TRUE	1.471e-05	0	2.736e-06	0	0	.	0	0	0	0	0	0	0	0	0	6.577e-06	6.568e-06	1.286e-05	0	1.471e-05	0	0	0	0	0	0	0	1.471e-05	0	0	206	450	432	18	0	0	0
EUR	chr11:121452464:G:T	11	121452464	121452464	G	T	SORL1	exonic	nonsynonymous SNV	SORL1:NM_003105:exon1:c.G133T:p.D45Y	23.5	FALSE	TRUE	1.471e-05	1.327e-05	1.71e-05	5.811e-06	2.097e-05	0.0002	0	0	0	0	0	0.0002	1.413e-05	3.574e-05	0	1.313e-05	1.312e-05	2.57e-05	0	6.535e-05	0	0	6.535e-05	0	0	0	0	1.471e-05	0	0	206	450	432	18	0	0	0
EUR	chr11:121452485:C:T	11	121452485	121452485	C	T	SORL1	exonic	stopgain	SORL1:NM_003105:exon1:c.C154T:p.Q52X	36	TRUE	FALSE	9.483e-07	7.471e-07	4.104e-06	1.47e-06	0	9.483e-07	0	0	0	0	0	0	9.483e-07	0	0	.	.	.	.	.	.	.	.	.	.	.	.	.	.	.	206	452	434	18	0	0	0
EUR	chr11:121452491:G:C	11	121452491	121452491	G	C	SORL1	exonic	nonsynonymous SNV	SORL1:NM_003105:exon1:c.G160C:p.D54H	25.2	FALSE	TRUE	2.942e-05	1.275e-05	1.231e-05	1.475e-05	1.069e-05	3.673e-05	0	3.673e-05	0	0	0	0	1.426e-05	0	1.359e-05	1.315e-05	1.313e-05	2.57e-05	0	2.942e-05	0	0	0	0	0	0	0	2.942e-05	0	0	206	452	434	18	0	0	0
EUR	chr11:121452606:T:A	11	121452606	121452606	T	A	SORL1	exonic	nonsynonymous SNV	SORL1:NM_003105:exon1:c.T275A:p.V92E	24.5	FALSE	TRUE	1.479e-06	1.479e-06	2.052e-06	2.92e-06	0	0.0002	0	0	0	0	0	0.0002	9.385e-07	0	0	.	.	.	.	.	.	.	.	.	.	.	.	.	.	.	206	452	434	18	0	0	0
EUR	chr11:121470029:A:G	11	121470029	121470029	A	G	SORL1	exonic	nonsynonymous SNV	SORL1:NM_003105:exon2:c.A308G:p.N103S	25.2	FALSE	TRUE	1.47e-05	8.21e-06	8.209e-06	9.531e-06	6.877e-06	1.079e-05	0	0	0	0	0	0	1.079e-05	0	0	6.571e-06	6.567e-06	1.285e-05	0	1.47e-05	0	0	0	0	0	0	0	1.47e-05	0	0	206	452	434	18	0	0	0
EUR	chr11:121470035:T:C	11	121470035	121470035	T	C	SORL1	exonic	nonsynonymous SNV	SORL1:NM_003105:exon2:c.T314C:p.M105T	23.8	FALSE	TRUE	7.35e-05	2.736e-05	2.736e-05	3.403e-05	2.063e-05	3.507e-05	0	0	0	0	0	0	3.507e-05	1.656e-05	0	3.286e-05	3.284e-05	3.855e-05	2.69e-05	7.35e-05	0	0	0	0	0	0	0	7.35e-05	0	0	206	452	434	18	0	0	0
EUR	chr11:121470067:G:A	11	121470067	121470067	G	A	SORL1	exonic	nonsynonymous SNV	SORL1:NM_003105:exon2:c.G346A:p.V116M	26.8	FALSE	TRUE	2.608e-05	2.121e-05	2.121e-05	2.45e-05	1.788e-05	2.608e-05	0	0	0	2.519e-05	0	0	2.608e-05	0	1.159e-05	6.565e-06	6.562e-06	0	1.342e-05	2.406e-05	2.406e-05	0	0	0	0	0	0	0	0	0	206	452	434	18	1	1	0
EUR	chr11:121470073:G:A	11	121470073	121470073	G	A	SORL1	exonic	nonsynonymous SNV	SORL1:NM_003105:exon2:c.G352A:p.V118M	32	FALSE	TRUE	2.94e-05	5.473e-06	5.472e-06	4.084e-06	6.875e-06	1.159e-05	0	0	0	0	0	0	6.295e-06	0	1.159e-05	1.314e-05	1.313e-05	1.285e-05	1.345e-05	2.94e-05	0	0	0	0	0	0	0	2.94e-05	0	0	206	452	434	18	0	0	0
EUR	chr11:121470118:A:G	11	121470118	121470118	A	G	SORL1	exonic	nonsynonymous SNV	SORL1:NM_003105:exon2:c.A397G:p.S133G	25	FALSE	TRUE	2.94e-05	2.059e-06	2.052e-06	1.367e-06	2.759e-06	2.709e-06	0	0	0	0	0	0	2.709e-06	0	0	1.314e-05	1.313e-05	2.57e-05	0	2.94e-05	0	0	0	0	0	0	0	2.94e-05	0	0	206	452	434	18	0	0	0
EUR	chr11:121478133:G:A	11	121478133	121478133	G	A	SORL1	exonic	nonsynonymous SNV	SORL1:NM_003105:exon3:c.G418A:p.D140N	24.5	FALSE	TRUE	0.0007	0.0004	0.0004	0.0004	0.0004	0.0004	5.979e-05	8.948e-05	0	0.0003	7.496e-05	0	0.0004	0.0004	3.479e-05	0.0003	0.0003	0.0004	0.0003	0.0007	4.85e-05	0	6.567e-05	0	0.0004	0	0	0.0007	0	0	206	450	432	18	0	0	0
EUR	chr11:121478217:T:C	11	121478217	121478217	T	C	SORL1	exonic	nonsynonymous SNV	SORL1:NM_003105:exon3:c.T502C:p.Y168H	26.2	FALSE	TRUE	NA	.	.	.	.	.	.	.	.	.	.	.	.	.	.	.	.	.	.	.	.	.	.	.	.	.	.	.	.	.	206	452	434	18	0	0	0
EUR	chr11:121488050:T:G	11	121488050	121488050	T	G	SORL1	exonic	nonsynonymous SNV	SORL1:NM_003105:exon4:c.T547G:p.Y183D	22.2	FALSE	TRUE	1.47e-05	3.42e-06	3.42e-06	2.722e-06	4.125e-06	2.236e-05	0	2.236e-05	0	0	0	0	3.597e-06	0	0	6.571e-06	6.566e-06	0	1.345e-05	1.47e-05	0	0	0	0	0	0	0	1.47e-05	0	0	206	452	434	18	0	0	0
EUR	chr11:121488075:T:C	11	121488075	121488075	T	C	SORL1	exonic	nonsynonymous SNV	SORL1:NM_003105:exon4:c.T572C:p.F191S	22.8	FALSE	TRUE	8.273e-05	6.498e-05	6.498e-05	5.717e-05	7.288e-05	8.273e-05	2.987e-05	0	0	0	0	0	8.273e-05	3.311e-05	0	3.285e-05	3.283e-05	1.284e-05	5.38e-05	7.349e-05	0	0	0	0	0	0	0	7.349e-05	0	0	206	452	434	18	0	0	0
EUR	chr11:121488116:C:T	11	121488116	121488116	C	T	SORL1	exonic	nonsynonymous SNV	SORL1:NM_003105:exon4:c.C613T:p.R205W	29.2	FALSE	TRUE	1.47e-05	1.368e-05	1.436e-05	9.528e-06	1.788e-05	0.0002	0	0.0002	0	0	1.872e-05	0	4.496e-06	1.656e-05	2.319e-05	1.315e-05	1.313e-05	0	2.691e-05	0.0002	0	0	0	0	0	0	0	1.47e-05	0	0.0002	206	452	434	18	0	0	0
EUR	chr11:121496912:C:T	11	121496912	121496912	C	T	SORL1	exonic	stopgain	SORL1:NM_003105:exon6:c.C802T:p.R268X	36	TRUE	FALSE	8.994e-06	8.21e-06	8.209e-06	1.089e-05	5.501e-06	0.0002	0	2.236e-05	0	0	0	0.0002	8.994e-06	0	0	6.601e-06	6.578e-06	0	1.353e-05	2.429e-05	2.429e-05	0	0	0	0	0	0	0	0	0	206	452	434	18	0	0	0
EUR	chr11:121496955:A:T	11	121496955	121496955	A	T	SORL1	exonic	nonsynonymous SNV	SORL1:NM_003105:exon6:c.A845T:p.D282V	27	FALSE	TRUE	NA	.	.	.	.	.	.	.	.	.	.	.	.	.	.	.	.	.	.	.	.	.	.	.	.	.	.	.	.	.	206	451	433	18	0	0	0
EUR	chr11:121496993:G:A	11	121496993	121496993	G	A	SORL1	exonic	nonsynonymous SNV	SORL1:NM_003105:exon6:c.G883A:p.E295K	27.9	FALSE	TRUE	1.799e-05	1.368e-05	1.368e-05	8.168e-06	1.925e-05	1.799e-05	0	0	0	0	0	0	1.799e-05	0	0	.	.	.	.	.	.	.	.	.	.	.	.	.	.	.	206	452	434	18	0	0	0
EUR	chr11:121497017:C:T	11	121497017	121497017	C	T	SORL1	exonic	nonsynonymous SNV	SORL1:NM_003105:exon6:c.C907T:p.R303W	29.4	FALSE	TRUE	0.0001	9.031e-05	9.098e-05	0.0001	7.976e-05	0.0001	5.975e-05	0	0	0	0	0	0.0001	9.936e-05	1.159e-05	5.919e-05	5.912e-05	6.428e-05	5.385e-05	0.0001	2.417e-05	0	0	0	0	0	0	0.0001	0	0	206	452	434	18	0	0	0
EUR	chr11:121497026:T:G	11	121497026	121497026	T	G	SORL1	exonic	nonsynonymous SNV	SORL1:NM_003105:exon6:c.T916G:p.Y306D	26.9	FALSE	TRUE	2.737e-06	2.737e-06	2.736e-06	1.362e-06	4.126e-06	2.698e-06	0	0	0	0	1.877e-05	0	2.698e-06	0	0	.	.	.	.	.	.	.	.	.	.	.	.	.	.	.	206	452	434	18	0	0	0
EUR	chr11:121497029:A:G	11	121497029	121497029	A	G	SORL1	exonic	nonsynonymous SNV	SORL1:NM_003105:exon6:c.A919G:p.M307V	23.6	FALSE	TRUE	2.94e-05	1.232e-05	1.231e-05	1.498e-05	9.628e-06	2.237e-05	0	2.237e-05	0	0	0	0	1.439e-05	0	1.159e-05	1.314e-05	1.313e-05	0	2.69e-05	2.94e-05	0	0	0	0	0	0	0	2.94e-05	0	0	206	452	434	18	0	0	0
EUR	chr11:121513003:C:T	11	121513003	121513003	C	T	SORL1	exonic	nonsynonymous SNV	SORL1:NM_003105:exon7:c.C940T:p.H314Y	23.5	FALSE	TRUE	7.206e-06	5.48e-06	5.473e-06	4.09e-06	6.883e-06	7.206e-06	0	0	0	0	0	0	7.206e-06	0	0	.	.	.	.	.	.	.	.	.	.	.	.	.	.	.	206	452	434	18	0	0	0
EUR	chr11:121513057:C:T	11	121513057	121513057	C	T	SORL1	exonic	nonsynonymous SNV	SORL1:NM_003105:exon7:c.C994T:p.R332W	28.9	FALSE	TRUE	1.315e-05	1.163e-05	1.163e-05	1.361e-05	9.626e-06	6.708e-05	0	6.708e-05	0	0	0	0	1.079e-05	3.311e-05	0	1.315e-05	1.313e-05	1.285e-05	1.346e-05	6.55e-05	2.414e-05	0	6.55e-05	0	0	0	0	0	0	0	206	451	433	18	0	0	0
EUR	chr11:121513076:C:T	11	121513076	121513076	C	T	SORL1	exonic	nonsynonymous SNV	SORL1:NM_003105:exon7:c.C1013T:p.A338V	26.4	FALSE	TRUE	1.47e-05	6.843e-06	7.525e-06	9.532e-06	4.126e-06	8.096e-06	0	0	0	0	0	0	8.096e-06	1.656e-05	0	6.572e-06	6.566e-06	1.285e-05	0	1.47e-05	0	0	0	0	0	0	0	1.47e-05	0	0	206	452	434	18	0	0	0
EUR	chr11:121514160:C:A	11	121514160	121514160	C	A	SORL1	exonic	stopgain	SORL1:NM_003105:exon8:c.C1050A:p.Y350X	37	TRUE	FALSE	NA	.	.	.	.	.	.	.	.	.	.	.	.	.	.	.	.	.	.	.	.	.	.	.	.	.	.	.	.	.	206	452	434	18	0	0	0
EUR	chr11:121514216:G:A	11	121514216	121514216	G	A	SORL1	exonic	nonsynonymous SNV	SORL1:NM_003105:exon8:c.G1106A:p.R369H	22.4	FALSE	TRUE	4.994e-05	4.994e-05	4.994e-05	3.675e-05	6.325e-05	0.0004	0	0	0	0	0	0	3.597e-05	3.311e-05	0.0004	1.972e-05	1.97e-05	0	4.037e-05	2.94e-05	2.415e-05	0	0	0	0	0	0	2.94e-05	0	0	206	452	434	18	0	0	0
EUR	chr11:121514222:A:C	11	121514222	121514222	A	C	SORL1	exonic	nonsynonymous SNV	SORL1:NM_003105:exon8:c.A1112C:p.N371T	24.7	FALSE	TRUE	0.0025	0.0014	0.0014	0.0014	0.0013	0.0015	0.0002	0.0002	7.652e-05	0	0.0033	0.0003	0.0015	0.0013	0.0004	0.0014	0.0014	0.0015	0.0013	0.0025	9.626e-05	0	0	0	0	0.0031	0	0.0025	0.0009	0.0008	206	452	434	18	3	3	0
EUR	chr11:121514275:G:A	11	121514275	121514275	G	A	SORL1	exonic	nonsynonymous SNV	SORL1:NM_003105:exon8:c.G1165A:p.V389M	24.6	FALSE	TRUE	2.94e-05	3.42e-06	3.42e-06	1.361e-06	5.5e-06	4.496e-06	0	0	0	0	0	0	4.496e-06	0	0	1.314e-05	1.313e-05	1.284e-05	1.345e-05	2.94e-05	0	0	0	0	0	0	0	2.94e-05	0	0	206	452	434	18	0	0	0
EUR	chr11:121520659:A:C	11	121520659	121520659	A	C	SORL1	exonic	nonsynonymous SNV	SORL1:NM_003105:exon9:c.A1214C:p.Y405S	24.9	FALSE	TRUE	1.971e-05	4.258e-06	4.104e-06	5.625e-06	2.865e-06	5.527e-06	0	0	0	0	0	0	5.527e-06	0	0	1.971e-05	1.97e-05	0	4.035e-05	4.825e-05	4.825e-05	0	0	0	0	0	0	1.47e-05	0	0	206	451	433	18	0	0	0
EUR	chr11:121520674:C:A	11	121520674	121520674	C	A	SORL1	exonic	nonsynonymous SNV	SORL1:NM_003105:exon9:c.C1229A:p.P410Q	26.3	FALSE	TRUE	9.148e-07	7.046e-07	2.736e-06	1.399e-06	0	9.148e-07	0	0	0	0	0	0	9.148e-07	0	0	.	.	.	.	.	.	.	.	.	.	.	.	.	.	.	206	452	434	18	0	0	0
EUR	chr11:121520691:C:G	11	121520691	121520691	C	G	SORL1	exonic	nonsynonymous SNV	SORL1:NM_003105:exon9:c.C1246G:p.R416G	25.7	FALSE	TRUE	3.637e-06	3.488e-06	3.42e-06	4.158e-06	2.808e-06	2.548e-05	0	2.548e-05	0	0	0	0	3.637e-06	0	0	.	.	.	.	.	.	.	.	.	.	.	.	.	.	.	206	452	434	18	0	0	0
EUR	chr11:121520691:C:T	11	121520691	121520691	C	T	SORL1	exonic	stopgain	SORL1:NM_003105:exon9:c.C1246T:p.R416X	37	TRUE	FALSE	7.274e-06	5.58e-06	7.525e-06	4.158e-06	7.021e-06	7.274e-06	0	0	0	0	0	0	7.274e-06	0	0	.	.	.	.	.	.	.	.	.	.	.	.	.	.	.	206	452	434	18	0	0	0
EUR	chr11:121520692:G:A	11	121520692	121520692	G	A	SORL1	exonic	nonsynonymous SNV	SORL1:NM_003105:exon9:c.G1247A:p.R416Q	30	FALSE	TRUE	9.985e-05	8.211e-05	8.346e-05	6.915e-05	9.525e-05	9.985e-05	3.094e-05	0	0	0	0	0	9.985e-05	0.0001	1.235e-05	3.288e-05	3.284e-05	2.571e-05	4.039e-05	7.35e-05	0	0	0	0	0	0	0	7.35e-05	0	0	206	452	434	18	0	0	0
EUR	chr11:121520692:G:T	11	121520692	121520692	G	T	SORL1	exonic	nonsynonymous SNV	SORL1:NM_003105:exon9:c.G1247T:p.R416L	29.7	FALSE	TRUE	4.41e-05	6.263e-06	7.525e-06	4.149e-06	8.404e-06	8.17e-06	0	0	0	0	0	0	8.17e-06	0	0	1.973e-05	1.97e-05	1.285e-05	2.693e-05	4.41e-05	0	0	0	0	0	0	0	4.41e-05	0	0	206	452	434	18	0	0	0
EUR	chr11:121520700:G:T	11	121520700	121520700	G	T	SORL1	exonic	stopgain	SORL1:NM_003105:exon9:c.G1255T:p.G419X	38	TRUE	FALSE	NA	.	.	.	.	.	.	.	.	.	.	.	.	.	.	.	.	.	.	.	.	.	.	.	.	.	.	.	.	.	206	452	434	18	0	0	0
EUR	chr11:121520710:G:A	11	121520710	121520710	G	A	SORL1	exonic	nonsynonymous SNV	SORL1:NM_003105:exon9:c.G1265A:p.G422E	28.4	FALSE	TRUE	NA	.	.	.	.	.	.	.	.	.	.	.	.	.	.	.	.	.	.	.	.	.	.	.	.	.	.	.	.	.	206	452	434	18	0	0	0
EUR	chr11:121520790:A:G	11	121520790	121520790	A	G	SORL1	exonic	nonsynonymous SNV	SORL1:NM_003105:exon9:c.A1345G:p.T449A	22.8	FALSE	TRUE	1.47e-05	7.533e-06	7.524e-06	6.814e-06	8.26e-06	8.998e-06	0	0	0	0	0	0	8.998e-06	1.658e-05	0	6.572e-06	6.567e-06	1.285e-05	0	1.47e-05	0	0	0	0	0	0	0	1.47e-05	0	0	206	452	434	18	0	0	0
EUR	chr11:121520815:C:T	11	121520815	121520815	C	T	SORL1	exonic	nonsynonymous SNV	SORL1:NM_003105:exon9:c.C1370T:p.A457V	22.9	FALSE	TRUE	NA	.	.	.	.	.	.	.	.	.	.	.	.	.	.	.	.	.	.	.	.	.	.	.	.	.	.	.	.	.	206	452	434	18	0	0	0
EUR	chr11:121520821:C:A	11	121520821	121520821	C	A	SORL1	exonic	nonsynonymous SNV	SORL1:NM_003105:exon9:c.C1376A:p.T459K	24	FALSE	TRUE	0.0001	3.24e-05	3.215e-05	3.154e-05	3.326e-05	4.059e-05	0	0	0	0	0	0	4.059e-05	3.338e-05	0	6.574e-05	6.568e-05	5.14e-05	8.077e-05	0.0001	2.414e-05	0	0	0	0	0	0	0.0001	0	0	206	451	434	17	0	0	0
EUR	chr11:121522590:C:T	11	121522590	121522590	C	T	SORL1	exonic	nonsynonymous SNV	SORL1:NM_003105:exon10:c.C1409T:p.S470F	23.8	FALSE	TRUE	2.7e-05	2.19e-05	2.189e-05	1.907e-05	2.476e-05	2.7e-05	0	0	0	0	1.872e-05	0	2.7e-05	1.656e-05	0	.	.	.	.	.	.	.	.	.	.	.	.	.	.	.	206	452	434	18	0	0	0
EUR	chr11:121522629:A:G	11	121522629	121522629	A	G	SORL1	exonic	nonsynonymous SNV	SORL1:NM_003105:exon10:c.A1448G:p.Q483R	25.1	FALSE	TRUE	1.47e-05	5.472e-06	5.472e-06	5.445e-06	5.5e-06	7.194e-06	0	0	0	0	0	0	7.194e-06	0	0	6.569e-06	6.567e-06	1.284e-05	0	1.47e-05	0	0	0	0	0	0	0	1.47e-05	0	0	206	452	434	18	0	0	0
EUR	chr11:121522645:G:C	11	121522645	121522645	G	C	SORL1	exonic	nonsynonymous SNV	SORL1:NM_003105:exon10:c.G1464C:p.Q488H	22.7	FALSE	TRUE	2.939e-05	1.573e-05	1.573e-05	1.633e-05	1.513e-05	1.888e-05	0	0	0	0	0	0	1.888e-05	3.311e-05	0	1.971e-05	1.97e-05	2.569e-05	1.345e-05	0.0002	0	0	0	0	0.0002	0	0	2.939e-05	0	0	206	452	434	18	0	0	0
EUR	chr11:121522649:C:T	11	121522649	121522649	C	T	SORL1	exonic	nonsynonymous SNV	SORL1:NM_003105:exon10:c.C1468T:p.R490W	28.7	FALSE	TRUE	3.285e-05	1.3e-05	1.3e-05	1.497e-05	1.1e-05	0.0002	2.987e-05	0	0	0.0001	3.744e-05	0.0002	8.993e-06	0	1.159e-05	3.285e-05	3.283e-05	2.569e-05	4.035e-05	6.541e-05	4.824e-05	0	6.541e-05	0	0	0	0	2.939e-05	0	0	206	452	434	18	0	0	0
EUR	chr11:121522921:G:C	11	121522921	121522921	G	C	SORL1	exonic	nonsynonymous SNV	SORL1:NM_003105:exon11:c.G1528C:p.V510L	22.8	FALSE	TRUE	NA	.	.	.	.	.	.	.	.	.	.	.	.	.	.	.	.	.	.	.	.	.	.	.	.	.	.	.	.	.	206	452	434	18	0	0	0
EUR	chr11:121522982:G:A	11	121522982	121522982	G	A	SORL1	exonic	stopgain	SORL1:NM_003105:exon11:c.G1589A:p.W530X	52	TRUE	FALSE	1.37e-06	1.37e-06	2.052e-06	1.363e-06	1.376e-06	2.52e-05	0	0	0	2.52e-05	0	0	9.006e-07	0	0	.	.	.	.	.	.	.	.	.	.	.	.	.	.	.	206	452	434	18	0	0	0
EUR	chr11:121532545:G:A	11	121532545	121532545	G	A	SORL1	exonic	nonsynonymous SNV	SORL1:NM_003105:exon12:c.G1678A:p.E560K	22	FALSE	TRUE	0.0002	0.0001	0.0001	0.0001	0.0001	0.0002	0	6.71e-05	0	0	1.872e-05	0	0.0002	6.624e-05	2.319e-05	0.0001	0.0001	0.0001	0.0001	0.0002	2.406e-05	0	0	0	0	0	0	0.0002	0.0005	0	206	452	434	18	0	0	0
EUR	chr11:121543687:A:T	11	121543687	121543687	A	T	SORL1	exonic	nonsynonymous SNV	SORL1:NM_003105:exon13:c.A1825T:p.S609C	26.2	FALSE	TRUE	NA	.	.	.	.	.	.	.	.	.	.	.	.	.	.	.	.	.	.	.	.	.	.	.	.	.	.	.	.	.	206	452	434	18	0	0	0
EUR	chr11:121543705:G:T	11	121543705	121543705	G	T	SORL1	exonic	nonsynonymous SNV	SORL1:NM_003105:exon13:c.G1843T:p.V615F	24.8	FALSE	TRUE	NA	.	.	.	.	.	.	.	.	.	.	.	.	.	.	.	.	.	.	.	.	.	.	.	.	.	.	.	.	.	206	452	434	18	0	0	0
EUR	chr11:121545246:T:C	11	121545246	121545246	T	C	SORL1	exonic	nonsynonymous SNV	SORL1:NM_003105:exon14:c.T1868C:p.V623A	23.7	FALSE	TRUE	0.0001	9.441e-05	9.44e-05	0.0001	7.564e-05	0.0001	2.987e-05	0	0	0	0	0	0.0001	3.312e-05	0	3.948e-05	3.941e-05	5.144e-05	2.694e-05	8.823e-05	0	0	0	0	0	0	0	8.823e-05	0	0	206	452	434	18	0	0	0
EUR	chr11:121545284:T:A	11	121545284	121545284	T	A	SORL1	exonic	nonsynonymous SNV	SORL1:NM_003105:exon14:c.T1906A:p.S636T	24.1	FALSE	TRUE	0.001	0.0008	0.0008	0.0008	0.0007	0.001	0.0001	6.708e-05	3.826e-05	0	0.0004	0	0.001	0.0005	1.159e-05	0.0006	0.0006	0.0007	0.0005	0.001	0.0003	0	0.0002	0	0	0.0003	0	0.001	0.0009	0	206	452	434	18	0	0	0
EUR	chr11:121545288:A:G	11	121545288	121545288	A	G	SORL1	exonic	nonsynonymous SNV	SORL1:NM_003105:exon14:c.A1910G:p.D637G	33	FALSE	TRUE	NA	.	.	.	.	.	.	.	.	.	.	.	.	.	.	.	.	.	.	.	.	.	.	.	.	.	.	.	.	.	206	452	434	18	0	0	0
EUR	chr11:121545336:G:A	11	121545336	121545336	G	A	SORL1	exonic	nonsynonymous SNV	SORL1:NM_003105:exon14:c.G1958A:p.R653Q	32	FALSE	TRUE	3.286e-05	4.788e-06	4.788e-06	4.084e-06	5.5e-06	2.987e-05	2.987e-05	2.236e-05	0	0	0	0	3.597e-06	1.656e-05	0	3.286e-05	3.284e-05	2.569e-05	4.036e-05	0.0001	0.0001	0	0	0	0	0	0	0	0	0	206	452	434	18	0	0	0
EUR	chr11:121545392:G:A	11	121545392	121545392	G	A	SORL1	exonic	nonsynonymous SNV	SORL1:NM_003105:exon14:c.G2014A:p.V672M	23.5	FALSE	TRUE	1.847e-05	1.847e-05	1.915e-05	1.634e-05	2.063e-05	9.275e-05	0	6.708e-05	0	0	0	0	1.349e-05	1.656e-05	9.275e-05	1.313e-05	1.312e-05	1.285e-05	1.342e-05	0.0004	0	0	0	0	0	0	0	0	0	0.0004	206	452	434	18	2	2	0
EUR	chr11:121545405:C:T	11	121545405	121545405	C	T	SORL1	exonic	nonsynonymous SNV	SORL1:NM_003105:exon14:c.C2027T:p.S676F	27.7	FALSE	TRUE	1.368e-06	1.368e-06	1.368e-06	0	2.75e-06	1.159e-05	0	0	0	0	0	0	8.993e-07	0	1.159e-05	.	.	.	.	.	.	.	.	.	.	.	.	.	.	.	206	452	434	18	0	0	0
EUR	chr11:121545413:C:T	11	121545413	121545413	C	T	SORL1	exonic	nonsynonymous SNV	SORL1:NM_003105:exon14:c.C2035T:p.R679W	32	FALSE	TRUE	2.94e-05	2.052e-05	2.052e-05	1.906e-05	2.2e-05	2.52e-05	0	2.236e-05	0	2.52e-05	1.872e-05	0	2.428e-05	0	0	1.972e-05	1.97e-05	2.57e-05	1.346e-05	2.94e-05	2.415e-05	0	0	0	0	0	0	2.94e-05	0	0	206	452	434	18	0	0	0
EUR	chr11:121545416:G:A	11	121545416	121545416	G	A	SORL1	exonic	nonsynonymous SNV	SORL1:NM_003105:exon14:c.G2038A:p.E680K	21.1	FALSE	TRUE	NA	.	.	.	.	.	.	.	.	.	.	.	.	.	.	.	.	.	.	.	.	.	.	.	.	.	.	.	.	.	206	451	433	18	0	0	0
EUR	chr11:121549973:A:C	11	121549973	121549973	A	C	SORL1	exonic	nonsynonymous SNV	SORL1:NM_003105:exon15:c.A2065C:p.K689Q	22.2	FALSE	TRUE	2.94e-05	1.779e-05	1.779e-05	1.906e-05	1.651e-05	2.988e-05	2.988e-05	0	0	0	0	0	2.249e-05	0	0	1.314e-05	1.313e-05	1.285e-05	1.345e-05	2.94e-05	0	0	0	0	0	0	0	2.94e-05	0	0	206	452	434	18	0	0	0
EUR	chr11:121550048:G:A	11	121550048	121550048	G	A	SORL1	exonic	nonsynonymous SNV	SORL1:NM_003105:exon15:c.G2140A:p.V714M	21.2	FALSE	TRUE	8.995e-07	6.842e-07	6.84e-07	0	1.375e-06	8.995e-07	0	0	0	0	0	0	8.995e-07	0	0	.	.	.	.	.	.	.	.	.	.	.	.	.	.	.	206	452	434	18	0	0	0
EUR	chr11:121550074:C:A	11	121550074	121550074	C	A	SORL1	exonic	stopgain	SORL1:NM_003105:exon15:c.C2166A:p.Y722X	36	TRUE	FALSE	NA	.	.	.	.	.	.	.	.	.	.	.	.	.	.	.	.	.	.	.	.	.	.	.	.	.	.	.	.	.	206	452	434	18	0	0	0
EUR	chr11:121550082:C:T	11	121550082	121550082	C	T	SORL1	exonic	nonsynonymous SNV	SORL1:NM_003105:exon15:c.C2174T:p.T725M	25.4	FALSE	TRUE	2.259e-05	2.259e-05	2.326e-05	1.635e-05	2.89e-05	3.482e-05	2.99e-05	0	3.832e-05	2.523e-05	1.875e-05	0	2.25e-05	1.658e-05	3.482e-05	.	.	.	.	.	.	.	.	.	.	.	.	.	.	.	206	452	434	18	0	0	0
EUR	chr11:121550590:G:A	11	121550590	121550590	G	A	SORL1	exonic	nonsynonymous SNV	SORL1:NM_003105:exon16:c.G2186A:p.R729Q	34	FALSE	TRUE	3.286e-05	2.394e-05	2.394e-05	2.314e-05	2.475e-05	0.0002	2.987e-05	0.0002	0	2.519e-05	0	0	2.069e-05	4.968e-05	0	3.286e-05	3.283e-05	3.854e-05	2.691e-05	0.0001	0	0	0.0001	0	0	0	0	2.939e-05	0.0005	0	206	452	434	18	0	0	0
EUR	chr11:121550604:G:A	11	121550604	121550604	G	A	SORL1	exonic	nonsynonymous SNV	SORL1:NM_003105:exon16:c.G2200A:p.D734N	31	FALSE	TRUE	0.0007	0.0005	0.0005	0.0005	0.0005	0.0004	2.987e-05	0.0004	0	0	0.0073	0	0.0003	0.0004	0	0.0007	0.0007	0.0003	0.0011	0.0004	4.828e-05	0	0	0	0	0.0073	0	0.0004	0	0	206	452	434	18	1	1	0
EUR	chr11:121550632:C:T	11	121550632	121550632	C	T	SORL1	exonic	nonsynonymous SNV	SORL1:NM_003105:exon16:c.C2228T:p.A743V	20.2	FALSE	TRUE	0.0001	8.962e-05	8.961e-05	8.849e-05	9.076e-05	0.0002	0.0002	6.71e-05	0	0	0	0	0.0001	9.936e-05	2.319e-05	0.0001	0.0001	0.0001	8.072e-05	0.0001	9.66e-05	0	6.545e-05	0	0	0	0	0.0001	0.0005	0	206	452	434	18	0	0	0
EUR	chr11:121550652:G:A	11	121550652	121550652	G	A	SORL1	exonic	nonsynonymous SNV	SORL1:NM_003105:exon16:c.G2248A:p.V750I	21.9	FALSE	TRUE	0.001	0.0008	0.0008	0.0008	0.0008	0.0019	8.962e-05	0.0002	0	0	0	0.0019	0.001	0.0006	0.0002	0.0004	0.0004	0.0005	0.0003	0.0008	0.0002	0	0.0001	0	0	0	0.0068	0.0008	0	0	206	452	434	18	0	0	0
EUR	chr11:121553945:G:A	11	121553945	121553945	G	A	SORL1	exonic	nonsynonymous SNV	SORL1:NM_003105:exon17:c.G2275A:p.E759K	24.9	FALSE	TRUE	1.62e-05	1.438e-05	1.436e-05	1.907e-05	9.633e-06	2.988e-05	2.988e-05	0	0	2.52e-05	0	0	1.62e-05	1.657e-05	0	.	.	.	.	.	.	.	.	.	.	.	.	.	.	.	206	452	434	18	0	0	0
EUR	chr11:121553982:G:A	11	121553982	121553982	G	A	SORL1	exonic	nonsynonymous SNV	SORL1:NM_003105:exon17:c.G2312A:p.R771H	29.4	FALSE	TRUE	3.237e-05	3.147e-05	3.215e-05	2.859e-05	3.438e-05	7.557e-05	0	0	3.827e-05	7.557e-05	1.872e-05	0	3.237e-05	1.656e-05	4.637e-05	1.314e-05	1.313e-05	1.284e-05	1.345e-05	0.0004	0	0	0	0	0.0004	0	0	0	0	0	206	452	434	18	0	0	0
EUR	chr11:121554052:C:G	11	121554052	121554052	C	G	SORL1	exonic	nonsynonymous SNV	SORL1:NM_003105:exon17:c.C2382G:p.D794E	24.1	FALSE	TRUE	1.169e-05	8.893e-06	8.893e-06	8.167e-06	9.625e-06	1.169e-05	0	0	0	0	0	0	1.169e-05	0	0	.	.	.	.	.	.	.	.	.	.	.	.	.	.	.	206	452	434	18	0	0	0
EUR	chr11:121555190:C:T	11	121555190	121555190	C	T	SORL1	exonic	nonsynonymous SNV	SORL1:NM_003105:exon18:c.C2443T:p.L815F	23.5	FALSE	TRUE	2.52e-05	1.917e-05	1.915e-05	2.452e-05	1.376e-05	2.52e-05	0	0	0	0	0	0	2.52e-05	0	0	6.57e-06	6.567e-06	0	1.345e-05	1.47e-05	0	0	0	0	0	0	0	1.47e-05	0	0	206	452	434	18	0	0	0
EUR	chr11:121555302:G:C	11	121555302	121555302	G	C	SORL1	exonic	nonsynonymous SNV	SORL1:NM_003105:exon18:c.G2555C:p.G852A	25	FALSE	TRUE	1.3e-05	1.3e-05	1.3e-05	1.498e-05	1.1e-05	2.989e-05	2.989e-05	0	0	0	0	0	1.259e-05	6.625e-05	0	.	.	.	.	.	.	.	.	.	.	.	.	.	.	.	206	452	434	18	0	0	0
EUR	chr11:121555307:A:G	11	121555307	121555307	A	G	SORL1	exonic	nonsynonymous SNV	SORL1:NM_003105:exon18:c.A2560G:p.K854E	23.6	FALSE	TRUE	1.079e-05	9.58e-06	9.577e-06	1.089e-05	8.253e-06	2.988e-05	2.988e-05	0	0	0	0	0	1.079e-05	1.657e-05	0	.	.	.	.	.	.	.	.	.	.	.	.	.	.	.	206	452	434	18	0	0	0
EUR	chr11:121558597:G:A	11	121558597	121558597	G	A	SORL1	exonic	nonsynonymous SNV	SORL1:NM_003105:exon20:c.G2670A:p.M890I	26.3	FALSE	TRUE	3.507e-05	2.736e-05	2.736e-05	3.131e-05	2.338e-05	3.507e-05	2.987e-05	0	0	0	0	0	3.507e-05	0	0	1.314e-05	1.313e-05	0	2.69e-05	1.47e-05	0	0	0	0	0	9.423e-05	0	1.47e-05	0	0	206	452	434	18	0	0	0
EUR	chr11:121558637:C:T	11	121558637	121558637	C	T	SORL1	exonic	nonsynonymous SNV	SORL1:NM_003105:exon20:c.C2710T:p.R904W	26.3	FALSE	TRUE	5.884e-05	4.378e-05	4.378e-05	3.948e-05	4.813e-05	0.0001	0	0.0001	3.826e-05	0	0	0	4.586e-05	9.934e-05	1.159e-05	3.945e-05	4.595e-05	5.146e-05	2.689e-05	0.0001	0	0	0.0001	0	0	0	0	5.884e-05	0	0	206	452	434	18	0	0	0
EUR	chr11:121558638:G:A	11	121558638	121558638	G	A	SORL1	exonic	nonsynonymous SNV	SORL1:NM_003105:exon20:c.G2711A:p.R904Q	27.6	FALSE	TRUE	0.0001	0.0001	0.0001	0.0002	0.0001	0.0003	0.0002	0.0003	0	0.0002	0	0	0.0001	0.0004	2.319e-05	0.0001	0.0001	9e-05	0.0002	0.001	0.0001	0	0.0003	0	0.001	0	0	7.353e-05	0	0.0002	206	452	434	18	0	0	0
EUR	chr11:121558647:T:C	11	121558647	121558647	T	C	SORL1	exonic	nonsynonymous SNV	SORL1:NM_003105:exon20:c.T2720C:p.M907T	25.1	FALSE	TRUE	1.47e-05	.	.	.	.	.	.	.	.	.	.	.	.	.	.	6.577e-06	6.568e-06	1.286e-05	0	1.47e-05	0	0	0	0	0	0	0	1.47e-05	0	0	206	452	434	18	0	0	0
EUR	chr11:121558698:A:G	11	121558698	121558698	A	G	SORL1	exonic	nonsynonymous SNV	SORL1:NM_003105:exon20:c.A2771G:p.N924S	24.2	FALSE	TRUE	4.411e-05	2.463e-05	2.463e-05	3.267e-05	1.65e-05	0.0002	5.974e-05	2.236e-05	0	2.519e-05	0	0.0002	2.698e-05	1.656e-05	0	3.945e-05	3.94e-05	5.141e-05	2.692e-05	7.243e-05	7.243e-05	0	0	0	0	0	0	4.411e-05	0	0	206	452	434	18	1	1	0
EUR	chr11:121558700:G:A	11	121558700	121558700	G	A	SORL1	exonic	nonsynonymous SNV	SORL1:NM_003105:exon20:c.G2773A:p.G925S	29.5	FALSE	TRUE	NA	.	.	.	.	.	.	.	.	.	.	.	.	.	.	.	.	.	.	.	.	.	.	.	.	.	.	.	.	.	206	449	431	18	0	0	0
EUR	chr11:121558715:G:A	11	121558715	121558715	G	A	SORL1	exonic	nonsynonymous SNV	SORL1:NM_003105:exon20:c.G2788A:p.D930N	21.6	FALSE	TRUE	1.984e-05	1.984e-05	1.984e-05	1.77e-05	2.2e-05	5.974e-05	5.974e-05	0	0	2.519e-05	0	0	1.978e-05	4.967e-05	1.159e-05	.	.	.	.	.	.	.	.	.	.	.	.	.	.	.	206	452	434	18	0	0	0
EUR	chr11:121558767:C:T	11	121558767	121558767	C	T	SORL1	exonic	nonsynonymous SNV	SORL1:NM_003105:exon20:c.C2840T:p.T947M	20.9	FALSE	TRUE	0.0042	0.0004	0.0004	0.0005	0.0003	0.0141	0.0141	0.0006	0	0	0	0.0005	1.709e-05	0.001	6.956e-05	0.0042	0.0042	0.0044	0.0041	0.0148	0.0148	0	0.0012	0	0	0	0	0.0001	0.0024	0	206	452	434	18	0	0	0
EUR	chr11:121558785:G:A	11	121558785	121558785	G	A	SORL1	exonic	nonsynonymous SNV	SORL1:NM_003105:exon20:c.G2858A:p.R953H	32	FALSE	TRUE	2.63e-05	2.121e-05	2.121e-05	1.77e-05	2.475e-05	9.275e-05	8.961e-05	0	0	5.038e-05	0	0	1.619e-05	0	9.275e-05	2.63e-05	2.627e-05	1.285e-05	4.038e-05	9.658e-05	9.658e-05	0	0	0	0	0	0	0	0	0	206	452	434	18	0	0	0
EUR	chr11:121559534:G:T	11	121559534	121559534	G	T	SORL1	exonic	nonsynonymous SNV	SORL1:NM_003105:exon21:c.G2926T:p.D976Y	25.6	FALSE	TRUE	NA	.	.	.	.	.	.	.	.	.	.	.	.	.	.	.	.	.	.	.	.	.	.	.	.	.	.	.	.	.	206	452	434	18	0	0	0
EUR	chr11:121559549:C:G	11	121559549	121559549	C	G	SORL1	exonic	nonsynonymous SNV	SORL1:NM_003105:exon21:c.C2941G:p.L981V	23.8	FALSE	TRUE	6.025e-05	4.652e-05	4.652e-05	5.173e-05	4.125e-05	6.025e-05	0	0	0	0	0	0	6.025e-05	1.656e-05	0	1.314e-05	1.313e-05	1.285e-05	1.345e-05	2.939e-05	0	0	0	0	0	0	0	2.939e-05	0	0	206	452	434	18	0	0	0
EUR	chr11:121559568:C:T	11	121559568	121559568	C	T	SORL1	exonic	nonsynonymous SNV	SORL1:NM_003105:exon21:c.C2960T:p.S987F	23.9	FALSE	TRUE	NA	.	.	.	.	.	.	.	.	.	.	.	.	.	.	.	.	.	.	.	.	.	.	.	.	.	.	.	.	.	206	452	434	18	0	0	0
EUR	chr11:121559600:G:T	11	121559600	121559600	G	T	SORL1	exonic	nonsynonymous SNV	SORL1:NM_003105:exon21:c.G2992T:p.A998S	21.7	FALSE	TRUE	NA	.	.	.	.	.	.	.	.	.	.	.	.	.	.	.	.	.	.	.	.	.	.	.	.	.	.	.	.	.	206	452	434	18	0	0	0
EUR	chr11:121559613:C:T	11	121559613	121559613	C	T	SORL1	exonic	nonsynonymous SNV	SORL1:NM_003105:exon21:c.C3005T:p.T1002M	26.5	FALSE	TRUE	0.0001	0.0001	0.0001	0.0001	0.0001	0.0001	5.974e-05	2.236e-05	0	2.519e-05	0.0003	0	0.0001	8.279e-05	1.159e-05	9.86e-05	9.851e-05	5.141e-05	0.0001	0.0001	4.829e-05	0	6.546e-05	0	0	0.0004	0	0.0001	0	0	206	452	434	18	0	0	0
EUR	chr11:121559640:A:G	11	121559640	121559640	A	G	SORL1	exonic	nonsynonymous SNV	SORL1:NM_003105:exon21:c.A3032G:p.Y1011C	26.7	FALSE	TRUE	1.47e-05	1.368e-06	1.368e-06	1.361e-06	1.375e-06	1.799e-06	0	0	0	0	0	0	1.799e-06	0	0	6.571e-06	6.567e-06	1.285e-05	0	1.47e-05	0	0	0	0	0	0	0	1.47e-05	0	0	206	452	434	18	0	0	0
EUR	chr11:121567012:G:T	11	121567012	121567012	G	T	SORL1	exonic	nonsynonymous SNV	SORL1:NM_003105:exon22:c.G3122T:p.R1041M	21.9	FALSE	TRUE	2.94e-05	6.157e-06	6.156e-06	6.806e-06	5.5e-06	7.194e-06	0	0	0	0	0	0	7.194e-06	1.656e-05	0	1.312e-05	1.312e-05	0	2.684e-05	2.94e-05	0	0	0	0	0	0	0	2.94e-05	0	0	206	452	434	18	0	0	0
EUR	chr11:121567033:G:A	11	121567033	121567033	G	A	SORL1	exonic	nonsynonymous SNV	SORL1:NM_003105:exon22:c.G3143A:p.S1048N	21.7	FALSE	TRUE	8.209e-06	8.209e-06	8.209e-06	4.084e-06	1.238e-05	0.0002	0	0.0002	0	0	0	0	2.698e-06	0	0	.	.	.	.	.	.	.	.	.	.	.	.	.	.	.	206	452	434	18	0	0	0
EUR	chr11:121570171:C:T	11	121570171	121570171	C	T	SORL1	exonic	nonsynonymous SNV	SORL1:NM_003105:exon23:c.C3238T:p.R1080C	28.3	FALSE	TRUE	1.529e-05	1.437e-05	1.437e-05	1.498e-05	1.376e-05	2.319e-05	0	2.236e-05	0	0	0	0	1.529e-05	1.657e-05	2.319e-05	1.314e-05	1.313e-05	0	2.689e-05	2.413e-05	2.413e-05	0	0	0	0	0	0	1.47e-05	0	0	206	452	434	18	0	0	0
EUR	chr11:121570172:G:A	11	121570172	121570172	G	A	SORL1	exonic	nonsynonymous SNV	SORL1:NM_003105:exon23:c.G3239A:p.R1080H	21.8	FALSE	TRUE	4.41e-05	2.395e-05	2.394e-05	1.907e-05	2.889e-05	0.0001	2.989e-05	0	0	2.52e-05	0	0	2.159e-05	0	0.0001	3.286e-05	3.284e-05	5.138e-05	1.346e-05	0.0002	0	0	0	0	0.0002	0	0	4.41e-05	0	0.0002	206	452	434	18	0	0	0
EUR	chr11:121570177:C:A	11	121570177	121570177	C	A	SORL1	exonic	nonsynonymous SNV	SORL1:NM_003105:exon23:c.C3244A:p.Q1082K	24.2	FALSE	TRUE	NA	.	.	.	.	.	.	.	.	.	.	.	.	.	.	.	.	.	.	.	.	.	.	.	.	.	.	.	.	.	206	452	434	18	0	0	0
EUR	chr11:121570183:C:T	11	121570183	121570183	C	T	SORL1	exonic	nonsynonymous SNV	SORL1:NM_003105:exon23:c.C3250T:p.R1084C	32	FALSE	TRUE	1.169e-05	8.895e-06	8.893e-06	1.225e-05	5.501e-06	1.169e-05	0	0	0	0	0	0	1.169e-05	0	0	.	.	.	.	.	.	.	.	.	.	.	.	.	.	.	206	450	432	18	0	0	0
EUR	chr11:121570184:G:A	11	121570184	121570184	G	A	SORL1	exonic	nonsynonymous SNV	SORL1:NM_003105:exon23:c.G3251A:p.R1084H	23.8	FALSE	TRUE	7.229e-05	2.942e-05	3.01e-05	3.404e-05	2.476e-05	8.966e-05	8.966e-05	0	0	2.52e-05	0	0	3.148e-05	3.313e-05	2.32e-05	7.229e-05	7.224e-05	6.424e-05	8.073e-05	0.0001	0.0001	0	6.551e-05	0	0	0	0	5.879e-05	0	0	206	452	434	18	0	0	0
EUR	chr11:121570196:G:A	11	121570196	121570196	G	A	SORL1	exonic	nonsynonymous SNV	SORL1:NM_003105:exon23:c.G3263A:p.G1088E	28.5	FALSE	TRUE	6.841e-07	6.841e-07	6.84e-07	0	1.375e-06	2.519e-05	0	0	0	2.519e-05	0	0	0	0	0	.	.	.	.	.	.	.	.	.	.	.	.	.	.	.	206	451	433	18	0	0	0
EUR	chr11:121570199:A:T	11	121570199	121570199	A	T	SORL1	exonic	nonsynonymous SNV	SORL1:NM_003105:exon23:c.A3266T:p.N1089I	23.9	FALSE	TRUE	NA	.	.	.	.	.	.	.	.	.	.	.	.	.	.	.	.	.	.	.	.	.	.	.	.	.	.	.	.	.	206	452	434	18	0	0	0
EUR	chr11:121570202:G:T	11	121570202	121570202	G	T	SORL1	exonic	nonsynonymous SNV	SORL1:NM_003105:exon23:c.G3269T:p.C1090F	29.5	FALSE	TRUE	NA	.	.	.	.	.	.	.	.	.	.	.	.	.	.	.	.	.	.	.	.	.	.	.	.	.	.	.	.	.	206	452	434	18	0	0	0
EUR	chr11:121570204:A:G	11	121570204	121570204	A	G	SORL1	exonic	nonsynonymous SNV	SORL1:NM_003105:exon23:c.A3271G:p.I1091V	21.3	FALSE	TRUE	1.259e-05	9.578e-06	9.577e-06	9.529e-06	9.626e-06	1.259e-05	0	0	0	0	0	0	1.259e-05	0	0	.	.	.	.	.	.	.	.	.	.	.	.	.	.	.	206	452	434	18	0	0	0
EUR	chr11:121570270:C:T	11	121570270	121570270	C	T	SORL1	exonic	nonsynonymous SNV	SORL1:NM_003105:exon23:c.C3337T:p.P1113S	25.2	FALSE	TRUE	7.875e-05	6.26e-05	6.362e-05	6.575e-05	5.941e-05	7.875e-05	0	4.476e-05	0	0	0	0	7.875e-05	3.327e-05	0	3.944e-05	3.94e-05	2.569e-05	5.384e-05	0.0002	0	0	6.547e-05	0	0	0	0	4.41e-05	0.0005	0.0002	206	451	433	18	0	0	0
EUR	chr11:121570271:G:A	11	121570271	121570271	G	A	SORL1	splicing	.	.	33	TRUE	FALSE	3.283e-05	2.27e-05	2.6e-05	2.466e-05	2.072e-05	6.005e-05	6.005e-05	2.237e-05	0	5.042e-05	0	0	1.901e-05	0.0001	0	3.283e-05	3.281e-05	0	6.715e-05	6.54e-05	2.406e-05	0	6.54e-05	0	0	9.42e-05	0	2.94e-05	0	0	206	452	434	18	0	0	0
EUR	chr11:121574265:C:G	11	121574265	121574265	C	G	SORL1	exonic	nonsynonymous SNV	SORL1:NM_003105:exon24:c.C3362G:p.T1121S	20.3	FALSE	TRUE	NA	.	.	.	.	.	.	.	.	.	.	.	.	.	.	.	.	.	.	.	.	.	.	.	.	.	.	.	.	.	206	452	434	18	0	0	0
EUR	chr11:121574272:T:A	11	121574272	121574272	T	A	SORL1	exonic	nonsynonymous SNV	SORL1:NM_003105:exon24:c.T3369A:p.F1123L	24.8	FALSE	TRUE	8.818e-05	1.779e-05	1.779e-05	1.498e-05	2.063e-05	2.339e-05	0	0	0	0	0	0	2.339e-05	0	0	3.941e-05	3.94e-05	5.137e-05	2.689e-05	8.818e-05	0	0	0	0	0	0	0	8.818e-05	0	0	206	452	434	18	1	1	0
EUR	chr11:121574273:C:A	11	121574273	121574273	C	A	SORL1	exonic	nonsynonymous SNV	SORL1:NM_003105:exon24:c.C3370A:p.R1124S	26.7	FALSE	TRUE	8.818e-05	1.916e-05	1.915e-05	1.634e-05	2.201e-05	2.429e-05	0	0	0	0	0	0	2.429e-05	1.656e-05	0	3.942e-05	3.94e-05	5.138e-05	2.69e-05	8.818e-05	0	0	0	0	0	0	0	8.818e-05	0	0	206	452	434	18	1	1	0
EUR	chr11:121574274:G:T	11	121574274	121574274	G	T	SORL1	exonic	nonsynonymous SNV	SORL1:NM_003105:exon24:c.G3371T:p.R1124L	27.7	FALSE	TRUE	1.47e-05	2.053e-06	2.052e-06	1.362e-06	2.751e-06	2.699e-06	0	0	0	0	0	0	2.699e-06	0	0	1.315e-05	1.314e-05	2.57e-05	0	2.415e-05	2.415e-05	0	0	0	0	0	0	1.47e-05	0	0	206	452	434	18	0	0	0
EUR	chr11:121577281:A:C	11	121577281	121577281	A	C	SORL1	exonic	nonsynonymous SNV	SORL1:NM_003105:exon25:c.A3461C:p.E1154A	27	FALSE	TRUE	9.084e-07	6.968e-07	1.368e-06	1.384e-06	0	9.084e-07	0	0	0	0	0	0	9.084e-07	0	0	.	.	.	.	.	.	.	.	.	.	.	.	.	.	.	206	452	434	18	0	0	0
EUR	chr11:121577290:A:G	11	121577290	121577290	A	G	SORL1	exonic	nonsynonymous SNV	SORL1:NM_003105:exon25:c.A3470G:p.Q1157R	24	FALSE	TRUE	0.0003	2.221e-05	2.394e-05	2.069e-05	2.374e-05	0.0002	9.256e-05	0	0	0.0002	5.664e-05	0	9.06e-07	0.0003	0	0.0003	0.0003	0.0004	6.714e-05	0.0016	0.0003	0	0.0016	0	0.0006	0	0	1.47e-05	0	0	206	452	434	18	0	0	0
EUR	chr11:121577295:C:T	11	121577295	121577295	C	T	SORL1	exonic	nonsynonymous SNV	SORL1:NM_003105:exon25:c.C3475T:p.R1159W	25.8	FALSE	TRUE	4.955e-05	4.955e-05	4.994e-05	4.381e-05	5.536e-05	0.0002	0	0	0	2.521e-05	0	0.0002	4.332e-05	4.999e-05	0.0002	1.315e-05	1.313e-05	0	2.691e-05	0.0002	0	0	0	0	0.0002	0	0	0	0	0.0002	206	451	433	18	1	1	0
EUR	chr11:121577320:C:A	11	121577320	121577320	C	A	SORL1	exonic	nonsynonymous SNV	SORL1:NM_003105:exon25:c.C3500A:p.S1167Y	25.2	FALSE	TRUE	3.599e-06	2.738e-06	4.104e-06	4.087e-06	1.376e-06	3.599e-06	0	0	0	0	0	0	3.599e-06	0	0	.	.	.	.	.	.	.	.	.	.	.	.	.	.	.	206	452	434	18	0	0	0
EUR	chr11:121577322:G:A	11	121577322	121577322	G	A	SORL1	exonic	nonsynonymous SNV	SORL1:NM_003105:exon25:c.G3502A:p.G1168S	29.5	FALSE	TRUE	5.881e-05	1.027e-05	1.026e-05	9.535e-06	1.101e-05	2.245e-05	0	2.245e-05	0	0	0	0	1.17e-05	1.657e-05	0	3.286e-05	3.284e-05	5.139e-05	1.346e-05	5.881e-05	2.413e-05	0	0	0	0	0	0	5.881e-05	0	0	206	452	434	18	0	0	0
EUR	chr11:121577335:G:T	11	121577335	121577335	G	T	SORL1	exonic	nonsynonymous SNV	SORL1:NM_003105:exon25:c.G3515T:p.R1172L	27.8	FALSE	TRUE	NA	.	.	.	.	.	.	.	.	.	.	.	.	.	.	.	.	.	.	.	.	.	.	.	.	.	.	.	.	.	206	452	434	18	0	0	0
EUR	chr11:121577392:A:G	11	121577392	121577392	A	G	SORL1	exonic	nonsynonymous SNV	SORL1:NM_003105:exon25:c.A3572G:p.N1191S	25.2	FALSE	TRUE	3.439e-06	3.439e-06	3.42e-06	2.737e-06	4.149e-06	4.706e-05	0	2.317e-05	0	0	0	0	0	0	4.706e-05	.	.	.	.	.	.	.	.	.	.	.	.	.	.	.	206	452	434	18	0	0	0
EUR	chr11:121583502:G:A	11	121583502	121583502	G	A	SORL1	exonic	nonsynonymous SNV	SORL1:NM_003105:exon26:c.G3625A:p.G1209R	25.5	FALSE	TRUE	1.471e-05	1.096e-05	1.231e-05	8.176e-06	1.376e-05	1.26e-05	0	0	0	0	0	0	1.26e-05	1.658e-05	1.162e-05	6.574e-06	6.567e-06	1.285e-05	0	1.471e-05	0	0	0	0	0	0	0	1.471e-05	0	0	206	452	434	18	0	0	0
EUR	chr11:121583515:C:A	11	121583515	121583515	C	A	SORL1	exonic	nonsynonymous SNV	SORL1:NM_003105:exon26:c.C3638A:p.P1213H	27.1	FALSE	TRUE	NA	.	.	.	.	.	.	.	.	.	.	.	.	.	.	.	.	.	.	.	.	.	.	.	.	.	.	.	.	.	206	452	434	18	0	0	0
EUR	chr11:121583584:G:T	11	121583584	121583584	G	T	SORL1	splicing	.	.	33	TRUE	FALSE	NA	.	.	.	.	.	.	.	.	.	.	.	.	.	.	.	.	.	.	.	.	.	.	.	.	.	.	.	.	.	206	452	434	18	0	0	0
EUR	chr11:121586249:C:T	11	121586249	121586249	C	T	SORL1	exonic	nonsynonymous SNV	SORL1:NM_003105:exon27:c.C3734T:p.P1245L	22.1	FALSE	TRUE	5.879e-05	6.842e-06	6.84e-06	9.531e-06	4.126e-06	7.196e-06	0	0	0	0	1.872e-05	0	7.196e-06	1.656e-05	0	2.628e-05	2.627e-05	3.854e-05	1.345e-05	5.879e-05	0	0	0	0	0	0	0	5.879e-05	0	0	206	452	434	18	0	0	0
EUR	chr11:121586287:G:A	11	121586287	121586287	G	A	SORL1	exonic	nonsynonymous SNV	SORL1:NM_003105:exon27:c.G3772A:p.G1258S	24.7	FALSE	TRUE	4.227e-05	3.284e-05	3.283e-05	4.628e-05	1.925e-05	4.227e-05	0	0	0	0	0	0	4.227e-05	1.656e-05	0	1.314e-05	1.313e-05	1.285e-05	1.345e-05	0.0002	0	0	0	0	0.0002	0	0	1.47e-05	0	0	206	452	434	18	0	0	0
EUR	chr11:121588022:C:T	11	121588022	121588022	C	T	SORL1	exonic	nonsynonymous SNV	SORL1:NM_003105:exon28:c.C3817T:p.P1273S	25	FALSE	TRUE	7.829e-05	6.299e-05	6.293e-05	6.54e-05	6.055e-05	7.829e-05	5.98e-05	0	0	0	0	0	7.829e-05	4.976e-05	0	1.314e-05	1.313e-05	1.285e-05	1.345e-05	2.94e-05	0	0	0	0	0	0	0	2.94e-05	0	0	206	452	434	18	0	0	0
EUR	chr11:121588061:C:T	11	121588061	121588061	C	T	SORL1	exonic	nonsynonymous SNV	SORL1:NM_003105:exon28:c.C3856T:p.R1286C	33	FALSE	TRUE	1.079e-05	1.026e-05	1.026e-05	9.531e-06	1.1e-05	5.976e-05	5.976e-05	0	0	0	0	0	1.079e-05	1.657e-05	0	6.572e-06	6.567e-06	1.285e-05	0	2.414e-05	2.414e-05	0	0	0	0	0	0	0	0	0	206	452	434	18	0	0	0
EUR	chr11:121588062:G:T	11	121588062	121588062	G	T	SORL1	exonic	nonsynonymous SNV	SORL1:NM_003105:exon28:c.G3857T:p.R1286L	24.5	FALSE	TRUE	5.88e-05	6.158e-06	6.156e-06	5.447e-06	6.877e-06	7.196e-06	0	0	0	0	0	0	7.196e-06	1.657e-05	0	2.629e-05	2.627e-05	3.856e-05	1.346e-05	5.88e-05	0	0	0	0	0	0	0	5.88e-05	0	0	206	452	434	18	0	0	0
EUR	chr11:121588076:T:C	11	121588076	121588076	T	C	SORL1	exonic	nonsynonymous SNV	SORL1:NM_003105:exon28:c.T3871C:p.F1291L	22.4	FALSE	TRUE	7.351e-05	6.089e-05	6.156e-05	5.854e-05	6.327e-05	0.0002	0	2.236e-05	0	0	0	0.0002	7.196e-05	0.0001	0	4.601e-05	4.597e-05	3.855e-05	5.381e-05	0.0001	0	0	0.0001	0	0	0	0	7.351e-05	0	0	206	452	434	18	0	0	0
EUR	chr11:121588113:G:A	11	121588113	121588113	G	A	SORL1	exonic	nonsynonymous SNV	SORL1:NM_003105:exon28:c.G3908A:p.R1303H	25.1	FALSE	TRUE	1.47e-05	8.895e-06	8.893e-06	9.531e-06	8.252e-06	0.0002	0	0.0002	0	0	0	0	2.698e-06	0	2.319e-05	6.571e-06	6.567e-06	0	1.345e-05	1.47e-05	0	0	0	0	0	0	0	1.47e-05	0	0	206	452	434	18	0	0	0
EUR	chr11:121589273:T:C	11	121589273	121589273	T	C	SORL1	exonic	nonsynonymous SNV	SORL1:NM_003105:exon29:c.T3961C:p.F1321L	26.6	FALSE	TRUE	NA	.	.	.	.	.	.	.	.	.	.	.	.	.	.	.	.	.	.	.	.	.	.	.	.	.	.	.	.	.	206	451	433	18	0	0	0
EUR	chr11:121589282:G:C	11	121589282	121589282	G	C	SORL1	exonic	nonsynonymous SNV	SORL1:NM_003105:exon29:c.G3970C:p.V1324L	21.6	FALSE	TRUE	8.998e-07	6.844e-07	6.84e-07	1.362e-06	0	8.998e-07	0	0	0	0	0	0	8.998e-07	0	0	.	.	.	.	.	.	.	.	.	.	.	.	.	.	.	206	452	434	18	0	0	0
EUR	chr11:121589348:G:A	11	121589348	121589348	G	A	SORL1	exonic	nonsynonymous SNV	SORL1:NM_003105:exon29:c.G4036A:p.G1346R	27.2	FALSE	TRUE	5.256e-05	2.053e-05	2.052e-05	2.723e-05	1.375e-05	4.498e-06	0	0	0	0	0.0004	0	4.498e-06	1.656e-05	0	5.256e-05	5.253e-05	6.423e-05	4.034e-05	2.94e-05	0	0	0	0	0	0.0006	0	2.94e-05	0	0	206	452	434	18	0	0	0
EUR	chr11:121589352:T:G	11	121589352	121589352	T	G	SORL1	exonic	nonsynonymous SNV	SORL1:NM_003105:exon29:c.T4040G:p.M1347R	22.7	FALSE	TRUE	1.799e-06	1.368e-06	1.368e-06	2.723e-06	0	1.799e-06	0	0	0	0	0	0	1.799e-06	0	0	.	.	.	.	.	.	.	.	.	.	.	.	.	.	.	206	452	434	18	0	0	0
EUR	chr11:121590147:G:T	11	121590147	121590147	G	T	SORL1	exonic	nonsynonymous SNV	SORL1:NM_003105:exon30:c.G4186T:p.D1396Y	32	FALSE	TRUE	NA	.	.	.	.	.	.	.	.	.	.	.	.	.	.	.	.	.	.	.	.	.	.	.	.	.	.	.	.	.	206	452	434	18	0	0	0
EUR	chr11:121591040:C:T	11	121591040	121591040	C	T	SORL1	exonic	nonsynonymous SNV	SORL1:NM_003105:exon31:c.C4253T:p.T1418M	25.4	FALSE	TRUE	2.939e-05	1.026e-05	1.026e-05	8.167e-06	1.238e-05	4.472e-05	0	4.472e-05	0	0	0	0	9.892e-06	1.656e-05	1.159e-05	1.314e-05	1.313e-05	2.569e-05	0	2.939e-05	0	0	0	0	0	0	0	2.939e-05	0	0	206	452	434	18	0	0	0
EUR	chr11:121591052:A:G	11	121591052	121591052	A	G	SORL1	exonic	nonsynonymous SNV	SORL1:NM_003105:exon31:c.A4265G:p.N1422S	33	FALSE	TRUE	2.94e-05	2.736e-05	2.736e-05	2.586e-05	2.888e-05	2.987e-05	2.987e-05	2.236e-05	0	0	0	0	2.878e-05	6.623e-05	2.319e-05	1.972e-05	1.97e-05	1.285e-05	2.691e-05	6.545e-05	0	0	6.545e-05	0	0	0	0	2.94e-05	0	0	206	451	433	18	0	0	0
EUR	chr11:121591054:T:C	11	121591054	121591054	T	C	SORL1	exonic	nonsynonymous SNV	SORL1:NM_003105:exon31:c.T4267C:p.Y1423H	20.4	FALSE	TRUE	8.993e-06	6.84e-06	6.84e-06	5.445e-06	8.25e-06	8.993e-06	0	0	0	0	0	0	8.993e-06	0	0	.	.	.	.	.	.	.	.	.	.	.	.	.	.	.	206	452	434	18	0	0	0
EUR	chr11:121591102:G:A	11	121591102	121591102	G	A	SORL1	exonic	nonsynonymous SNV	SORL1:NM_003105:exon31:c.G4315A:p.D1439N	28.9	FALSE	TRUE	1.314e-05	2.736e-06	2.736e-06	4.084e-06	1.375e-06	2.698e-06	0	0	0	0	0	0	2.698e-06	1.656e-05	0	1.314e-05	1.313e-05	2.569e-05	0	2.411e-05	2.411e-05	0	0	0.0003	0	0	0	0	0	0	206	452	434	18	0	0	0
EUR	chr11:121591147:C:T	11	121591147	121591147	C	T	SORL1	exonic	nonsynonymous SNV	SORL1:NM_003105:exon31:c.C4360T:p.P1454S	26.1	FALSE	TRUE	0.0002	0.0002	0.0002	0.0002	0.0002	0.0002	2.987e-05	0	0	0.0001	0.0022	0.0002	0.0001	0.0002	8.116e-05	0.0002	0.0002	0.0002	0.0003	0.0004	0	0	0	0	0.0004	0.0021	0	0.0001	0	0	206	452	434	18	0	0	0
EUR	chr11:121595695:C:T	11	121595695	121595695	C	T	SORL1	exonic	nonsynonymous SNV	SORL1:NM_003105:exon32:c.C4442T:p.P1481L	21.5	FALSE	TRUE	4.137e-05	3.626e-05	3.694e-05	3.812e-05	3.438e-05	4.641e-05	0	0	0	2.52e-05	0	0	4.137e-05	3.312e-05	4.641e-05	3.282e-05	3.281e-05	3.854e-05	2.684e-05	7.213e-05	7.213e-05	0	0	0	0	0	0	2.94e-05	0	0	206	452	434	18	0	0	0
EUR	chr11:121595701:C:T	11	121595701	121595701	C	T	SORL1	exonic	nonsynonymous SNV	SORL1:NM_003105:exon32:c.C4448T:p.T1483M	22.5	FALSE	TRUE	0.0001	0.0001	0.0001	0.0001	0.0001	0.0009	5.975e-05	0.0002	0.0015	0.0009	0	0.0002	5.306e-05	0.0002	0.0002	0.0001	0.0001	0.0002	9.395e-05	0.0017	2.405e-05	0	0.0001	0.0014	0.0017	0	0	5.879e-05	0.0005	0	206	449	431	18	0	0	0
EUR	chr11:121595721:C:T	11	121595721	121595721	C	T	SORL1	exonic	nonsynonymous SNV	SORL1:NM_003105:exon32:c.C4468T:p.R1490C	33	FALSE	TRUE	0.0001	9.099e-05	9.098e-05	9.53e-05	8.664e-05	0.0002	0	0	0	5.038e-05	0	0.0002	0.0001	9.934e-05	2.319e-05	5.252e-05	5.249e-05	3.854e-05	6.713e-05	0.0002	0	0	0	0	0	0	0	0.0001	0	0.0002	206	452	434	18	0	0	0
EUR	chr11:121595722:G:A	11	121595722	121595722	G	A	SORL1	exonic	nonsynonymous SNV	SORL1:NM_003105:exon32:c.G4469A:p.R1490H	24.9	FALSE	TRUE	3.942e-05	1.984e-05	2.052e-05	1.634e-05	2.338e-05	8.961e-05	8.961e-05	0	0	0	0	0	1.978e-05	3.312e-05	2.319e-05	3.942e-05	3.94e-05	6.423e-05	1.345e-05	9.65e-05	9.65e-05	0	0	0	0	0	0	2.94e-05	0	0	206	452	434	18	0	0	0
EUR	chr11:121595730:G:A	11	121595730	121595730	G	A	SORL1	exonic	nonsynonymous SNV	SORL1:NM_003105:exon32:c.G4477A:p.G1493S	28.5	FALSE	TRUE	4.447e-05	4.447e-05	4.446e-05	4.084e-05	4.813e-05	0.0002	5.974e-05	0.0002	0	0.0001	0	0	3.777e-05	0	9.275e-05	2.628e-05	2.627e-05	1.285e-05	4.035e-05	4.41e-05	2.413e-05	0	0	0	0	0	0	4.41e-05	0	0	206	452	434	18	0	0	0
EUR	chr11:121595770:G:A	11	121595770	121595770	G	A	SORL1	exonic	nonsynonymous SNV	SORL1:NM_003105:exon32:c.G4517A:p.C1506Y	33	FALSE	TRUE	NA	.	.	.	.	.	.	.	.	.	.	.	.	.	.	.	.	.	.	.	.	.	.	.	.	.	.	.	.	.	206	452	434	18	0	0	0
EUR	chr11:121604280:G:T	11	121604280	121604280	G	T	SORL1	exonic	nonsynonymous SNV	SORL1:NM_003105:exon33:c.G4607T:p.G1536V	27.9	FALSE	TRUE	NA	.	.	.	.	.	.	.	.	.	.	.	.	.	.	.	.	.	.	.	.	.	.	.	.	.	.	.	.	.	206	452	434	18	0	0	0
EUR	chr11:121605141:T:G	11	121605141	121605141	T	G	SORL1	exonic	nonsynonymous SNV	SORL1:NM_003105:exon34:c.T4680G:p.N1560K	20.7	FALSE	TRUE	8.82e-05	7.666e-05	7.73e-05	8.31e-05	7.017e-05	8.368e-05	0	0	0	0	0.0002	0	8.368e-05	0.0001	0	5.257e-05	5.253e-05	7.708e-05	2.69e-05	8.82e-05	4.826e-05	0	0	0	0	0	0	8.82e-05	0	0	206	452	434	18	0	0	0
EUR	chr11:121605150:G:C	11	121605150	121605150	G	C	SORL1	exonic	nonsynonymous SNV	SORL1:NM_003105:exon34:c.G4689C:p.W1563C	32	FALSE	TRUE	0.0006	0.0004	0.0004	0.0003	0.0004	0.0016	8.967e-05	0.0003	0.001	0	1.872e-05	0.0016	0.0004	0.0004	0.0008	0.0003	0.0003	0.0003	0.0004	0.0006	2.406e-05	0	0.0001	0.0023	0	0	0	0.0006	0.0009	0.0002	206	452	434	18	1	1	0
EUR	chr11:121605157:G:C	11	121605157	121605157	G	C	SORL1	exonic	nonsynonymous SNV	SORL1:NM_003105:exon34:c.G4696C:p.D1566H	28.9	FALSE	TRUE	0.0001	1.369e-05	1.368e-05	9.533e-06	1.788e-05	1.709e-05	0	0	0	0	0	0	1.709e-05	1.657e-05	0	5.256e-05	5.253e-05	6.423e-05	4.035e-05	0.0001	2.413e-05	0	0	0	0	0	0	0.0001	0	0	206	452	434	18	0	0	0
EUR	chr11:121605163:T:C	11	121605163	121605163	T	C	SORL1	exonic	nonsynonymous SNV	SORL1:NM_003105:exon34:c.T4702C:p.S1568P	24.5	FALSE	TRUE	1.47e-05	8.211e-06	8.209e-06	9.532e-06	6.877e-06	1.08e-05	0	0	0	0	0	0	1.08e-05	0	0	6.569e-06	6.566e-06	1.284e-05	0	1.47e-05	0	0	0	0	0	0	0	1.47e-05	0	0	206	452	434	18	0	0	0
EUR	chr11:121605436:A:T	11	121605436	121605436	A	T	SORL1	exonic	nonsynonymous SNV	SORL1:NM_003105:exon35:c.A4813T:p.T1605S	23.5	FALSE	TRUE	3.289e-05	1.368e-06	1.368e-06	2.723e-06	0	4.472e-05	0	4.472e-05	0	0	0	0	0	0	0	3.289e-05	3.285e-05	3.857e-05	2.694e-05	0.0003	0	0	0.0003	0	0	0	0	0	0	0	206	452	434	18	0	0	0
EUR	chr11:121605469:G:C	11	121605469	121605469	G	C	SORL1	exonic	nonsynonymous SNV	SORL1:NM_003105:exon35:c.G4846C:p.V1616L	22.1	FALSE	TRUE	4.409e-05	3.215e-05	3.215e-05	2.995e-05	3.438e-05	0.0002	0	4.472e-05	0	0	0	0.0002	2.338e-05	9.934e-05	0.0001	3.286e-05	3.284e-05	2.57e-05	4.036e-05	6.55e-05	0	0	6.55e-05	0	0	0	0	4.409e-05	0.0005	0	206	450	433	17	0	0	0
EUR	chr11:121605477:A:C	11	121605477	121605477	A	C	SORL1	exonic	nonsynonymous SNV	SORL1:NM_003105:exon35:c.A4854C:p.K1618N	22.9	FALSE	TRUE	NA	.	.	.	.	.	.	.	.	.	.	.	.	.	.	.	.	.	.	.	.	.	.	.	.	.	.	.	.	.	206	452	434	18	0	0	0
EUR	chr11:121605488:C:T	11	121605488	121605488	C	T	SORL1	exonic	nonsynonymous SNV	SORL1:NM_003105:exon35:c.C4865T:p.T1622M	28.9	FALSE	TRUE	7.291e-05	6.846e-05	6.842e-05	7.221e-05	6.467e-05	0.0003	2.988e-05	2.236e-05	0	0.0003	0	0.0002	7.291e-05	0	3.479e-05	3.941e-05	3.937e-05	1.285e-05	6.717e-05	0.0004	2.408e-05	0	0	0	0.0004	0	0	4.411e-05	0	0	206	452	434	18	0	0	0
EUR	chr11:121605524:A:T	11	121605524	121605524	A	T	SORL1	exonic	nonsynonymous SNV	SORL1:NM_003105:exon35:c.A4901T:p.K1634M	24.3	FALSE	TRUE	5.908e-05	4.446e-05	4.446e-05	4.084e-05	4.813e-05	0.0013	0	0	0	0.0013	0	0	0	0.0002	1.159e-05	5.908e-05	5.905e-05	6.423e-05	5.37e-05	0.0013	0	0	6.533e-05	0	0.0013	0	0	0	0	0.0002	206	452	434	18	0	0	0
EUR	chr11:121606856:C:A	11	121606856	121606856	C	A	SORL1	exonic	nonsynonymous SNV	SORL1:NM_003105:exon36:c.C4960A:p.P1654T	27.1	FALSE	TRUE	1.799e-06	1.368e-06	2.052e-06	1.362e-06	1.375e-06	1.799e-06	0	0	0	0	0	0	1.799e-06	0	0	.	.	.	.	.	.	.	.	.	.	.	.	.	.	.	206	452	434	18	0	0	0
EUR	chr11:121606898:G:A	11	121606898	121606898	G	A	SORL1	exonic	nonsynonymous SNV	SORL1:NM_003105:exon36:c.G5002A:p.V1668M	26.4	FALSE	TRUE	1.619e-05	1.437e-05	1.436e-05	1.361e-05	1.513e-05	0.0002	0	0	0	0	0	0.0002	1.619e-05	3.311e-05	0	1.313e-05	1.312e-05	2.57e-05	0	1.47e-05	0	0	0	0	0	0	0.0034	1.47e-05	0	0	206	452	434	18	0	0	0
EUR	chr11:121606932:C:T	11	121606932	121606932	C	T	SORL1	exonic	nonsynonymous SNV	SORL1:NM_003105:exon36:c.C5036T:p.T1679I	21.7	FALSE	TRUE	5.879e-05	2.395e-05	2.463e-05	1.77e-05	3.026e-05	6.708e-05	0	6.708e-05	0	0	0	0	2.879e-05	0	0	3.942e-05	3.94e-05	5.138e-05	2.69e-05	5.879e-05	4.825e-05	0	0	0	0	0	0	5.879e-05	0	0	206	452	434	18	0	0	0
EUR	chr11:121606934:C:G	11	121606934	121606934	C	G	SORL1	exonic	nonsynonymous SNV	SORL1:NM_003105:exon36:c.C5038G:p.H1680D	24.7	FALSE	TRUE	4.41e-05	2.533e-05	2.531e-05	2.724e-05	2.339e-05	2.79e-05	0	0	0.0002	0	0	0	2.79e-05	1.657e-05	0	3.285e-05	3.283e-05	3.854e-05	2.689e-05	4.41e-05	0	0	0	0.0006	0	0	0	4.41e-05	0	0	206	452	434	18	0	0	0
EUR	chr11:121606946:C:T	11	121606946	121606946	C	T	SORL1	exonic	nonsynonymous SNV	SORL1:NM_003105:exon36:c.C5050T:p.R1684C	32	FALSE	TRUE	4.41e-05	3.705e-05	3.831e-05	3.005e-05	4.411e-05	4.151e-05	2.994e-05	0	0	0	1.872e-05	0	4.151e-05	9.958e-05	0	3.285e-05	3.284e-05	6.424e-05	0	0.0002	2.413e-05	0	0	0	0.0002	0	0	4.41e-05	0	0	206	452	434	18	0	0	0
EUR	chr11:121607229:G:T	11	121607229	121607229	G	T	SORL1	exonic	nonsynonymous SNV	SORL1:NM_003105:exon37:c.G5105T:p.R1702M	25.8	FALSE	TRUE	1.506e-05	1.506e-05	1.505e-05	1.771e-05	1.238e-05	0.0004	0	0.0004	0	0	0	0	9.002e-07	3.313e-05	0	1.315e-05	1.313e-05	0	2.692e-05	0.0001	0	0	0.0001	0	0	0	0	0	0	0	206	452	434	18	0	0	0
EUR	chr11:121607289:G:C	11	121607289	121607289	G	C	SORL1	exonic	nonsynonymous SNV	SORL1:NM_003105:exon37:c.G5165C:p.R1722T	28.6	FALSE	TRUE	6.564e-06	1.432e-06	1.369e-06	1.432e-06	1.432e-06	9.492e-07	0	0	0	0	0	0	9.492e-07	1.712e-05	0	6.564e-06	6.562e-06	1.285e-05	0	6.532e-05	0	0	6.532e-05	0	0	0	0	0	0	0	206	452	434	18	0	0	0
EUR	chr11:121608132:G:C	11	121608132	121608132	G	C	SORL1	exonic	nonsynonymous SNV	SORL1:NM_003105:exon38:c.G5195C:p.G1732A	27.5	FALSE	TRUE	1.169e-05	9.577e-06	9.577e-06	1.089e-05	8.251e-06	1.169e-05	0	0	0	0	1.872e-05	0	1.169e-05	0	0	.	.	.	.	.	.	.	.	.	.	.	.	.	.	.	206	452	434	18	0	0	0
EUR	chr11:121608177:G:A	11	121608177	121608177	G	A	SORL1	splicing	.	.	33	TRUE	FALSE	NA	.	.	.	.	.	.	.	.	.	.	.	.	.	.	.	.	.	.	.	.	.	.	.	.	.	.	.	.	.	206	452	434	18	0	0	0
EUR	chr11:121612833:G:C	11	121612833	121612833	G	C	SORL1	splicing	.	.	35	TRUE	FALSE	NA	.	.	.	.	.	.	.	.	.	.	.	.	.	.	.	.	.	.	.	.	.	.	.	.	.	.	.	.	.	206	452	434	18	0	0	0
EUR	chr11:121614877:A:G	11	121614877	121614877	A	G	SORL1	exonic	nonsynonymous SNV	SORL1:NM_003105:exon41:c.A5426G:p.N1809S	22.6	FALSE	TRUE	0.0011	0.001	0.001	0.001	0.0009	0.0011	0.0002	0.0002	0	0.0001	0.0018	0	0.0011	0.0009	0.0002	0.0008	0.0008	0.0009	0.0007	0.001	0.0004	0	0.0002	0	0.0004	0.0031	0	0.001	0.0009	0	206	452	434	18	0	0	0
EUR	chr11:121614952:A:G	11	121614952	121614952	A	G	SORL1	exonic	nonsynonymous SNV	SORL1:NM_003105:exon41:c.A5501G:p.E1834G	20.7	FALSE	TRUE	NA	.	.	.	.	.	.	.	.	.	.	.	.	.	.	.	.	.	.	.	.	.	.	.	.	.	.	.	.	.	206	452	434	18	0	0	0
EUR	chr11:121615041:G:A	11	121615041	121615041	G	A	SORL1	exonic	nonsynonymous SNV	SORL1:NM_003105:exon41:c.G5590A:p.G1864S	25.9	FALSE	TRUE	5.524e-06	5.524e-06	8.893e-06	6.863e-06	4.168e-06	2.542e-05	0	0	3.911e-05	2.542e-05	0	0	5.426e-06	0	0	.	.	.	.	.	.	.	.	.	.	.	.	.	.	.	206	452	434	18	0	0	0
EUR	chr11:121615047:C:T	11	121615047	121615047	C	T	SORL1	exonic	nonsynonymous SNV	SORL1:NM_003105:exon41:c.C5596T:p.R1866W	23.7	FALSE	TRUE	0.0002	7.067e-05	7.319e-05	7.431e-05	6.697e-05	0.0001	0	0.0001	0	2.55e-05	3.759e-05	0	8.066e-05	5.04e-05	2.383e-05	0.0001	0.0001	0.0002	0.0001	0.0002	9.652e-05	0	0.0002	0	0	0	0	0.0002	0	0	206	450	432	18	1	1	0
EUR	chr11:121618787:T:A	11	121618787	121618787	T	A	SORL1	exonic	nonsynonymous SNV	SORL1:NM_003105:exon42:c.T5618A:p.F1873Y	24.5	FALSE	TRUE	0.0002	4.994e-05	4.994e-05	4.492e-05	5.5e-05	6.565e-05	0	0	0	0	0	0	6.565e-05	0	0	9.853e-05	9.849e-05	0.0001	8.067e-05	0.0002	0	0	6.542e-05	0	0	0	0	0.0002	0	0	206	452	434	18	0	0	0
EUR	chr11:121618873:G:A	11	121618873	121618873	G	A	SORL1	exonic	nonsynonymous SNV	SORL1:NM_003105:exon42:c.G5704A:p.D1902N	27.1	FALSE	TRUE	2.94e-05	1.368e-06	1.368e-06	2.723e-06	0	1.799e-06	0	0	0	0	0	0	1.799e-06	0	0	1.314e-05	1.313e-05	2.57e-05	0	2.94e-05	0	0	0	0	0	0	0	2.94e-05	0	0	206	452	434	18	0	0	0
EUR	chr11:121618895:T:C	11	121618895	121618895	T	C	SORL1	splicing	.	.	34	TRUE	FALSE	1.259e-05	9.577e-06	9.577e-06	8.168e-06	1.1e-05	1.259e-05	0	0	0	0	0	0	1.259e-05	0	0	.	.	.	.	.	.	.	.	.	.	.	.	.	.	.	206	452	434	18	0	0	0
EUR	chr11:121619753:G:A	11	121619753	121619753	G	A	SORL1	exonic	nonsynonymous SNV	SORL1:NM_003105:exon43:c.G5725A:p.V1909I	27.5	FALSE	TRUE	4.59e-05	3.56e-05	3.762e-05	4.632e-05	2.477e-05	4.59e-05	0	0	0	0	0	0	4.59e-05	1.657e-05	0	1.972e-05	1.97e-05	1.285e-05	2.691e-05	4.41e-05	0	0	0	0	0	0	0	4.41e-05	0	0	206	452	434	18	0	0	0
EUR	chr11:121619772:A:G	11	121619772	121619772	A	G	SORL1	exonic	nonsynonymous SNV	SORL1:NM_003105:exon43:c.A5744G:p.Y1915C	25.4	FALSE	TRUE	1.259e-05	1.026e-05	1.026e-05	9.529e-06	1.1e-05	1.259e-05	0	0	0	0	0	0	1.259e-05	1.656e-05	0	.	.	.	.	.	.	.	.	.	.	.	.	.	.	.	206	452	434	18	0	0	0
EUR	chr11:121619802:T:C	11	121619802	121619802	T	C	SORL1	exonic	nonsynonymous SNV	SORL1:NM_003105:exon43:c.T5774C:p.V1925A	23.5	FALSE	TRUE	6.571e-06	.	.	.	.	.	.	.	.	.	.	.	.	.	.	6.571e-06	6.566e-06	0	1.345e-05	2.413e-05	2.413e-05	0	0	0	0	0	0	0	0	0	206	452	434	18	0	0	0
EUR	chr11:121619816:G:A	11	121619816	121619816	G	A	SORL1	exonic	nonsynonymous SNV	SORL1:NM_003105:exon43:c.G5788A:p.D1930N	21.5	FALSE	TRUE	6.296e-06	4.789e-06	4.788e-06	4.084e-06	5.501e-06	6.296e-06	0	0	0	0	0	0	6.296e-06	0	0	.	.	.	.	.	.	.	.	.	.	.	.	.	.	.	206	452	434	18	0	0	0
EUR	chr11:121619818:C:A	11	121619818	121619818	C	A	SORL1	exonic	nonsynonymous SNV	SORL1:NM_003105:exon43:c.C5790A:p.D1930E	21	FALSE	TRUE	8.995e-07	6.842e-07	6.841e-07	0	1.375e-06	8.995e-07	0	0	0	0	0	0	8.995e-07	0	0	.	.	.	.	.	.	.	.	.	.	.	.	.	.	.	206	452	434	18	0	0	0
EUR	chr11:121619839:C:A	11	121619839	121619839	C	A	SORL1	exonic	nonsynonymous SNV	SORL1:NM_003105:exon43:c.C5811A:p.H1937Q	20.8	FALSE	TRUE	4.767e-05	3.899e-05	3.899e-05	4.901e-05	2.888e-05	4.767e-05	2.987e-05	0	0	0	0	0	4.767e-05	4.968e-05	0	1.971e-05	1.97e-05	2.569e-05	1.345e-05	4.41e-05	0	0	0	0	0	0	0	4.41e-05	0	0	206	452	434	18	0	0	0
EUR	chr11:121619862:A:G	11	121619862	121619862	A	G	SORL1	exonic	nonsynonymous SNV	SORL1:NM_003105:exon43:c.A5834G:p.K1945R	24.2	FALSE	TRUE	2.158e-05	1.642e-05	1.71e-05	2.042e-05	1.238e-05	2.158e-05	0	0	0	0	0	0	2.158e-05	0	0	.	.	.	.	.	.	.	.	.	.	.	.	.	.	.	206	452	434	18	0	0	0
EUR	chr11:121619865:C:A	11	121619865	121619865	C	A	SORL1	exonic	nonsynonymous SNV	SORL1:NM_003105:exon43:c.C5837A:p.T1946N	23.7	FALSE	TRUE	NA	.	.	.	.	.	.	.	.	.	.	.	.	.	.	.	.	.	.	.	.	.	.	.	.	.	.	.	.	.	206	452	434	18	0	0	0
EUR	chr11:121619870:G:A	11	121619870	121619870	G	A	SORL1	exonic	nonsynonymous SNV	SORL1:NM_003105:exon43:c.G5842A:p.V1948M	21.8	FALSE	TRUE	2.94e-05	8.209e-06	8.893e-06	4.084e-06	1.238e-05	7.557e-05	0	0	0	7.557e-05	0	0	6.295e-06	1.656e-05	1.159e-05	1.314e-05	1.313e-05	1.285e-05	1.345e-05	2.94e-05	0	0	0	0	0	0	0	2.94e-05	0	0	206	450	432	18	1	1	0
EUR	chr11:121621069:T:A	11	121621069	121621069	T	A	SORL1	exonic	stopgain	SORL1:NM_003105:exon44:c.T5895A:p.Y1965X	37	TRUE	FALSE	NA	.	.	.	.	.	.	.	.	.	.	.	.	.	.	.	.	.	.	.	.	.	.	.	.	.	.	.	.	.	206	452	434	18	0	0	0
EUR	chr11:121621151:C:T	11	121621151	121621151	C	T	SORL1	exonic	nonsynonymous SNV	SORL1:NM_003105:exon44:c.C5977T:p.L1993F	21.3	FALSE	TRUE	0.0006	6.841e-05	6.84e-05	6.807e-05	6.876e-05	0.0019	0.0019	0.0004	0	0	0	0	1.439e-05	1.656e-05	0	0.0006	0.0006	0.0006	0.0007	0.0021	0.0016	0	0.0021	0	0	0	0	1.47e-05	0	0	206	452	434	18	0	0	0
EUR	chr11:121621199:G:C	11	121621199	121621199	G	C	SORL1	exonic	nonsynonymous SNV	SORL1:NM_003105:exon44:c.G6025C:p.G2009R	22	FALSE	TRUE	1.799e-06	1.368e-06	1.368e-06	0	2.75e-06	1.799e-06	0	0	0	0	0	0	1.799e-06	0	0	.	.	.	.	.	.	.	.	.	.	.	.	.	.	.	206	452	434	18	0	0	0
EUR	chr11:121625107:A:T	11	121625107	121625107	A	T	SORL1	exonic	nonsynonymous SNV	SORL1:NM_003105:exon46:c.A6194T:p.D2065V	26.6	FALSE	TRUE	0.004	0.0034	0.0034	0.0034	0.0033	0.004	0.0005	0.0015	0.0015	2.52e-05	0.0007	0.0014	0.004	0.0026	0.0021	0.0023	0.0023	0.0024	0.0021	0.0039	0.0009	0	0.0012	0.002	0	0.0006	0	0.0039	0.0028	0.001	206	452	434	18	5	5	0
EUR	chr11:121625182:G:T	11	121625182	121625182	G	T	SORL1	exonic	nonsynonymous SNV	SORL1:NM_003105:exon46:c.G6269T:p.G2090V	26.6	FALSE	TRUE	5.879e-05	2.463e-05	2.531e-05	2.451e-05	2.475e-05	3.058e-05	0	0	0	0	0	0	3.058e-05	3.312e-05	0	2.628e-05	2.627e-05	1.285e-05	4.035e-05	5.879e-05	0	0	0	0	0	0	0	5.879e-05	0	0	206	452	434	18	0	0	0
EUR	chr11:121625202:G:A	11	121625202	121625202	G	A	SORL1	exonic	nonsynonymous SNV	SORL1:NM_003105:exon46:c.G6289A:p.V2097I	27.5	FALSE	TRUE	0.0011	0.0011	0.0011	0.0011	0.0011	0.005	0.0002	0.0004	0.0024	0.005	5.616e-05	0.0002	0.0011	0.0008	0.0003	0.0008	0.0008	0.001	0.0007	0.0056	0.0004	0	0.0007	0.0014	0.0056	0	0	0.0009	0.0014	0.0002	206	452	434	18	1	1	0
EUR	chr11:121625262:G:T	11	121625262	121625262	G	T	SORL1	exonic	nonsynonymous SNV	SORL1:NM_003105:exon46:c.G6349T:p.D2117Y	23.4	FALSE	TRUE	1.97e-05	1.164e-05	1.163e-05	5.45e-06	1.789e-05	0.0007	0	0	0	0	0	0.0007	2.699e-06	1.657e-05	0.0001	1.97e-05	1.969e-05	1.285e-05	2.686e-05	0.0004	0	0	0	0	0	0	0.0034	0	0	0.0004	206	452	434	18	0	0	0
EUR	chr11:121625269:T:C	11	121625269	121625269	T	C	SORL1	exonic	nonsynonymous SNV	SORL1:NM_003105:exon46:c.T6356C:p.L2119P	23.5	FALSE	TRUE	0.0001	6.037e-05	6.088e-05	6.277e-05	5.793e-05	0.0007	0	0.0007	0	0	0	0	4.684e-05	0.0001	0	0.0001	0.0001	0.0001	0.0001	0.001	0	0	0.001	0	0	0	0	1.47e-05	0.0005	0	206	452	434	18	0	0	0
EUR	chr11:121625272:G:A	11	121625272	121625272	G	A	SORL1	exonic	nonsynonymous SNV	SORL1:NM_003105:exon46:c.G6359A:p.G2120E	20.4	FALSE	TRUE	3.246e-05	2.472e-05	2.463e-05	2.049e-05	2.9e-05	3.246e-05	0	0	0	0	0	0	3.246e-05	0	0	6.572e-06	6.567e-06	1.285e-05	0	1.47e-05	0	0	0	0	0	0	0	1.47e-05	0	0	206	452	434	18	0	0	0
EUR	chr11:121627591:C:T	11	121627591	121627591	C	T	SORL1	exonic	nonsynonymous SNV	SORL1:NM_003105:exon47:c.C6401T:p.T2134M	23.4	FALSE	TRUE	0.0009	0.0008	0.0008	0.0008	0.0007	0.0009	0.0004	4.472e-05	3.826e-05	2.519e-05	3.746e-05	0	0.0009	0.0007	1.159e-05	0.0005	0.0005	0.0006	0.0004	0.0008	0.0005	0	6.533e-05	0	0.0002	0	0	0.0008	0.0005	0	206	451	433	18	0	0	0
EUR	chr11:121627611:G:C	11	121627611	121627611	G	C	SORL1	exonic	nonsynonymous SNV	SORL1:NM_003105:exon47:c.G6421C:p.V2141L	26.3	FALSE	TRUE	NA	.	.	.	.	.	.	.	.	.	.	.	.	.	.	.	.	.	.	.	.	.	.	.	.	.	.	.	.	.	206	452	434	18	0	0	0
EUR	chr11:121627707:G:A	11	121627707	121627707	G	A	SORL1	exonic	nonsynonymous SNV	SORL1:NM_003105:exon47:c.G6517A:p.A2173T	25.3	FALSE	TRUE	0.0002	3.01e-05	3.078e-05	3.268e-05	2.751e-05	0.0004	0.0001	0.0004	0	0	3.759e-05	0	1.709e-05	1.657e-05	0	0.0002	0.0002	7.71e-05	0.0003	0.0014	9.627e-05	0	0.0014	0	0	0	0	0	0	0	206	452	434	18	0	0	0
EUR	chr11:121627715:C:G	11	121627715	121627715	C	G	SORL1	exonic	nonsynonymous SNV	SORL1:NM_003105:exon47:c.C6525G:p.S2175R	24.5	FALSE	TRUE	0.0004	0.0003	0.0003	0.0004	0.0003	0.0004	8.961e-05	0	0	0	3.746e-05	0.0003	0.0004	0.0003	0	0.0002	0.0002	0.0002	0.0001	0.0003	0.0002	0	0	0	0	0	0	0.0003	0	0	206	452	434	18	0	0	0
EUR	chr11:121627758:G:A	11	121627758	121627758	G	A	SORL1	exonic	nonsynonymous SNV	SORL1:NM_003105:exon47:c.G6568A:p.D2190N	28.8	FALSE	TRUE	4.409e-05	4.792e-06	4.788e-06	4.087e-06	5.504e-06	6.298e-06	0	0	0	0	0	0	6.298e-06	0	0	2.629e-05	2.627e-05	5.14e-05	0	4.409e-05	2.414e-05	0	0	0	0	0	0	4.409e-05	0	0	206	452	434	18	0	0	0
FIN	chr11:121591147:C:T	11	121591147	121591147	C	T	SORL1	exonic	nonsynonymous SNV	SORL1:NM_003105:exon31:c.C4360T:p.P1454S	26.1	FALSE	TRUE	0.0022	0.0002	0.0002	0.0002	0.0002	0.0002	2.987e-05	0	0	0.0001	0.0022	0.0002	0.0001	0.0002	8.116e-05	0.0002	0.0002	0.0002	0.0003	0.0004	0	0	0	0	0.0004	0.0021	0	0.0001	0	0	1	2	2	0	0	0	0
FIN	chr11:121615041:G:A	11	121615041	121615041	G	A	SORL1	exonic	nonsynonymous SNV	SORL1:NM_003105:exon41:c.G5590A:p.G1864S	25.9	FALSE	TRUE	5.524e-06	5.524e-06	8.893e-06	6.863e-06	4.168e-06	2.542e-05	0	0	3.911e-05	2.542e-05	0	0	5.426e-06	0	0	.	.	.	.	.	.	.	.	.	.	.	.	.	.	.	1	2	2	0	0	0	0
Ancestry - GP2 ancestry label for this subset (e.g., EUR, EAS, AFR, etc.)
Variant_Id - Variant identifier in chr:pos:ref:alt format (GRCh38, with 'chr' prefix)
Chr - Chromosome (GRCh38)
Start - Variant start position (1-based, GRCh38)
End - Variant end position (1-based, GRCh38)
Ref - Reference allele (REF in ANNOVAR/VCF)
Alt - Alternate allele (ALT in ANNOVAR/VCF)
Gene.refGene - Gene(s) assigned by ANNOVAR refGene annotation (here typically SORL1)
Func.refGene - Functional category from ANNOVAR (e.g., exonic, splicing, intronic)
ExonicFunc.refGene - Exonic functional class from ANNOVAR (e.g., stopgain, frameshift insertion, nonsynonymous SNV)
AAChange.refGene - Amino-acid change annotation from ANNOVAR (transcript, exon, aa change)
CADD_phred - CADD PHRED-like score from dbNSFP (as reported by ANNOVAR)
is_LOF - Logical flag: TRUE if classified as loss-of-function (stopgain, frameshift insertion/deletion/block substitution, or canonical splicing)
is_mis - Logical flag: TRUE if exonic function is nonsynonymous SNV (missense)
max_AF - Maximum gnomAD v4.1 allele frequency across selected AF columns (global, popmax, and ancestry-specific AF used for the AF < 1% filter)
gnomad41_exome_AF - gnomAD v4.1 exome global allele frequency
gnomad41_exome_AF - gnomAD v4.1 EXOMES: Global alternate-allele frequency (AF) computed using adj (high-quality) genotypes.
gnomad41_exome_AF_raw - gnomAD v4.1 EXOMES: Global alternate-allele frequency (AF) computed using raw (unfiltered) genotypes (i.e., before restricting to adj/high-quality genotypes).
gnomad41_exome_AF_XX - gnomAD v4.1 EXOMES: Alternate-allele frequency (AF) in samples with inferred sex karyotype XX (adj genotypes).
gnomad41_exome_AF_XY - gnomAD v4.1 EXOMES: Alternate-allele frequency (AF) in samples with inferred sex karyotype XY (adj genotypes).
gnomad41_exome_AF_grpmax - gnomAD v4.1 EXOMES: Maximum alternate-allele frequency (AF) across grpmax-eligible genetic ancestry groups (adj genotypes). Note: grpmax is the max across major ancestry groups after excluding certain groups (e.g., ASJ, FIN, remaining) from the grpmax calculation.
gnomad41_exome_AF_afr - gnomAD v4.1 EXOMES: Alternate-allele frequency (AF) in the AFR (African/African American) genetic ancestry group (adj genotypes).
gnomad41_exome_AF_amr - gnomAD v4.1 EXOMES: Alternate-allele frequency (AF) in the AMR (Admixed American) genetic ancestry group (adj genotypes).
gnomad41_exome_AF_asj - gnomAD v4.1 EXOMES: Alternate-allele frequency (AF) in the ASJ (Ashkenazi Jewish) genetic ancestry group (adj genotypes).
gnomad41_exome_AF_eas - gnomAD v4.1 EXOMES: Alternate-allele frequency (AF) in the EAS (East Asian) genetic ancestry group (adj genotypes).
gnomad41_exome_AF_fin - gnomAD v4.1 EXOMES: Alternate-allele frequency (AF) in the FIN (Finnish) genetic ancestry group (adj genotypes).
gnomad41_exome_AF_mid - gnomAD v4.1 EXOMES: Alternate-allele frequency (AF) in the MID (Middle Eastern) genetic ancestry group (adj genotypes).
gnomad41_exome_AF_nfe - gnomAD v4.1 EXOMES: Alternate-allele frequency (AF) in the NFE (European, non-Finnish) genetic ancestry group (adj genotypes).
gnomad41_exome_AF_remaining - gnomAD v4.1 EXOMES: Alternate-allele frequency (AF) in the remaining group (individuals not confidently assigned to a named genetic ancestry group) (adj genotypes).
gnomad41_exome_AF_sas - gnomAD v4.1 EXOMES: Alternate-allele frequency (AF) in the SAS (South Asian) genetic ancestry group (adj genotypes).
gnomad41_genome_AF - gnomAD v4.1 GENOMES: Global alternate-allele frequency (AF) computed using adj (high-quality) genotypes.
gnomad41_genome_AF_raw - gnomAD v4.1 GENOMES: Global alternate-allele frequency (AF) computed using raw (unfiltered) genotypes (i.e., before restricting to adj/high-quality genotypes).
gnomad41_genome_AF_XX - gnomAD v4.1 GENOMES: Alternate-allele frequency (AF) in samples with inferred sex karyotype XX (adj genotypes).
gnomad41_genome_AF_XY - gnomAD v4.1 GENOMES: Alternate-allele frequency (AF) in samples with inferred sex karyotype XY (adj genotypes).
gnomad41_genome_AF_grpmax - gnomAD v4.1 GENOMES: Maximum alternate-allele frequency (AF) across grpmax-eligible genetic ancestry groups (adj genotypes). Note: grpmax is the max across major ancestry groups after excluding certain groups (e.g., AMI, ASJ, FIN, remaining) from the grpmax calculation.
gnomad41_genome_AF_afr - gnomAD v4.1 GENOMES: Alternate-allele frequency (AF) in the AFR (African/African American) genetic ancestry group (adj genotypes).
gnomad41_genome_AF_ami - gnomAD v4.1 GENOMES: Alternate-allele frequency (AF) in the AMI (Amish) genetic ancestry group (adj genotypes).
gnomad41_genome_AF_amr - gnomAD v4.1 GENOMES: Alternate-allele frequency (AF) in the AMR (Admixed American) genetic ancestry group (adj genotypes).
gnomad41_genome_AF_asj - gnomAD v4.1 GENOMES: Alternate-allele frequency (AF) in the ASJ (Ashkenazi Jewish) genetic ancestry group (adj genotypes).
gnomad41_genome_AF_eas - gnomAD v4.1 GENOMES: Alternate-allele frequency (AF) in the EAS (East Asian) genetic ancestry group (adj genotypes).
gnomad41_genome_AF_fin - gnomAD v4.1 GENOMES: Alternate-allele frequency (AF) in the FIN (Finnish) genetic ancestry group (adj genotypes).
gnomad41_genome_AF_mid - gnomAD v4.1 GENOMES: Alternate-allele frequency (AF) in the MID (Middle Eastern) genetic ancestry group (adj genotypes).
gnomad41_genome_AF_nfe - gnomAD v4.1 GENOMES: Alternate-allele frequency (AF) in the NFE (European, non-Finnish) genetic ancestry group (adj genotypes).
gnomad41_genome_AF_remaining - gnomAD v4.1 GENOMES: Alternate-allele frequency (AF) in the remaining group (individuals not confidently assigned to a named genetic ancestry group) (adj genotypes).
gnomad41_genome_AF_sas - gnomAD v4.1 GENOMES: Alternate-allele frequency (AF) in the SAS (South Asian) genetic ancestry group (adj genotypes).
n_families - Number of informative families in this ancestry with non-missing genotypes for this variant
n_samples_nonmissing - Number of informative individuals in this ancestry with non-missing genotype for this variant
n_PD - Number of genotyped PD individuals (non-missing) in informative families for this variant
n_ctrl - Number of genotyped control individuals (non-missing) in informative families for this variant
n_samples_carrier_total - Total number of carrier individuals (heterozygous or homozygous alternate) across informative families in this ancestry
n_samples_carrier_PD - Number of PD carriers across informative families in this ancestry
n_samples_carrier_ctrl - Number of control carriers across informative families in this ancestry
nfe-Non-Finish Europeans
ami- Amish population
